# The science of child and adolescent mental health in Brazil: a nationwide systematic review and compendium of evidence-based resources

**DOI:** 10.1101/2024.11.10.24317061

**Authors:** Lauro Estivalete Marchionatti, André Cardoso Campello, Jessica Azevedo Veronesi, Carolina Ziebold, André Comiran Tonon, Caio Borba Casella, Julia Luiza Schafer, Aaliyah Nadirah Madyun, Arthur Caye, Christian Kieling, Luis Augusto Rohde, Guilherme V. Polanczyk, Jair Mari, Rudi Rocha, Leonardo Rosa, Dayana Rosa, Zila M Sanchez, Rodrigo A Bressan, Shekhar Saxena, Sara Evans-Lacko, Pim Cuijpers, Kathleen R. Merikangas, Brandon A. Kohrt, Jason Bantjes, Shirley Reynolds, Zeina Mneimneh, Giovanni Abrahão Salum

## Abstract

**Background:** Brazil is home to 50 million children and adolescents, whose mental health needs require context-sensitive research. Although scientific output is growing in the country, publications are scattered and often inaccessible.

**Methods:** This systematic review compiles prevalence estimates, assessment instruments, and interventions for child and adolescent mental health in Brazil (PROSPERO registration: CRD42023491393). We searched international (PubMed, Web of Science, PsycINFO, Google Scholar) and national (Scielo, Lilacs, Brazilian Digital Library of Theses and Dissertations) databases up to July 2024. Reference lists, reviews, and experts were consulted. Extraction followed Consensus-based Standards for the selection of health Measurement Instruments (COSMIN) and Cochrane manuals.

**Results:** This review appraises 734 studies on 2,576 prevalence estimates, 908 studies on 912 instruments, and 192 studies on 173 intervention trials. Point prevalence of any mental disorder ranged from 10.8% (age 12) to 19.9% (ages 7 to 14), although a nationally-representative study is lacking. There is a rise of self-harm notifications, reaching 133.1 in 2019 (per 100,000 aged 10-19). Indigenous youth face suicide rates of 11 (age 10 to 14), far exceeding national averages (0.652). There is severe violence exposure (21% of adolescents reported domestic physical violence in the previous month), disproportionately impacting Black youth and heightening risks for depression and substance use. Reliable instruments exist for assessing psychopathology, yet most lack psychometric and cross-cultural validation. Interventions remain under-implemented; the largest trials adapted international substance-use prevention programs, showing null effects. High-quality studies are mainly funded by public investment.

**Discussion:** This compilation provides accessible data for professionals, facilitating translation of science to practice. Brazilian sociocultural challenges impact youth mental health, with public health priorities including violence, systemic racism, and indigenous youth suicide. National research must develop culturally-sensitive resources for mental health, including scalable interventions focused on social minorities.

**Funding:** The Stavros Niarchos Foundation.

## Supplementary File 1 for "The science of child and adolescent mental health in Brazil: a nationwide systematic review and compendium of evidence-based resources" (part 1 of 3)

### Sheet: Summary
Summary of Tabs
Dataset description
1. Characteristics of studies
Prevalence	Observations
1. Extraction	Extract each prevalence estimate from each study
2. Summary	Summarizes extracted table for visualization
3. Synthesis per condition	Synthesis all estimates per condition
4. Risk of Bias assessment
Instruments	Observations
1. Extraction	Extracts study procedures and risk of bias
2. Summary	Appraises psychometric property
3. Synthesis per instrument	Aggregates data from all versions of an instrument (different raters, modified versions etc)
4. Simple synthesis	Only aggregates data from the same version of each instrument
Interventions	Observations
1. Extraction
2. Summary	Summarizes extracted information for visualization
3. Risk of Bias - Randomized Studies
4. Risk of Bias - Non-randomized Studies

### Sheet: Description of studies
Distribution of Studies per Nosological Domain						Description of Studies						Regional distribution per state (according to sample represented in prevalence studies)
Nosological Domain	Prevalence Estimates	Prevalence Studies	Instrument Studies	Unique instruments	Intervention Studies	Prevalence studies	734	Instrument studies	907	Intervention studies	192	State	State	Prevalence Studies	Anxiety & Depressive Disorders	Anxiety Disorders	Bipolar and Related Disorders	Depressive Disorders	Disruptive, Impulse-Control, and Conduct Disorders	Dissociative Disorders	Elimination Disorders	Exposure to adversities	Feeding and Eating Disorders	General Psychopathology	ADHD	ASD	Communication Disorders	Developmental Delay	Intellectual disabilities	Motor Disorders	Other neurodevelopmental disorders	Specific Learning Disorder	OCD	Other	Parasomnias	Personality (Disorders and Traits)	Quality of Life and Wellbeing	Schizophrenia and Psychosis	Sexual Dysfunctions	Sexuality and Gender Identity	Sleep-Wake	Somatic	Substance Use	Suicidality or Self-Injury	Trauma- and Stressor-Related Disorders
Total	2576	734	907	912	192	With structured interview and structured diagnostic criteria	26	Unique instruments	912	High risk of bias	164	Acre	AC	69	1	2	0	2	0	0	0	19	6	6	2	0	0	1	0	0	0	0	0	2	0	1	1	0	0	0	4	0	29	13	0
Anxiety & Depressive Disorders	0	0	0	0	0	Representing locations from the 5 Brazilian regions	76	Instruments reported in a single study	282	RCTs	90	Alagoas	AL	76	1	4	0	3	0	0	0	20	6	5	3	0	0	1	0	0	0	0	0	2	0	0	1	0	0	0	5	0	32	15	0
Anxiety Disorders	82	47	52	24	14	Representing a single state	530	Instruments reported in two studies	48	Quasi-experimental	65	Amapá	AP	67	1	2	0	1	0	0	0	20	6	6	2	0	0	0	0	0	0	0	0	2	0	0	1	0	0	0	4	0	30	13	0
Bipolar and Related Disorders	6	5	6	1	2	Probabilistic sample	517	Instruments in 5 or more studies	20	Uncontrolled before and after	36	Amazonas	AM	73	1	2	0	2	0	0	0	21	6	5	3	0	0	0	0	0	0	0	0	3	0	0	1	0	0	0	4	0	32	15	0
Depressive Disorders	101	66	75	20	2	Probabilistic sample and structured interview	20			RCT and high ROB	70	Bahia	BA	111	3	3	0	4	1	0	0	25	9	18	6	0	0	2	0	0	1	0	0	2	0	1	2	0	0	0	4	0	49	20	0
Disruptive, Impulse-Control, and Conduct Disorders	60	32	36	32	3	Probabilistic and nationwide	69	Instruments with valid translation	120	N > 100	56	Ceará	CE	110	1	3	0	6	2	0	0	30	11	7	5	0	0	4	1	0	0	1	1	5	0	1	6	0	0	0	6	0	45	15	1
Dissociative Disorders	0	0	0	0	0	Structured interview and nationwide	0	Instruments developed in Portuguese	167	N < 100	139	Distrito Federal	DF	90	2	2	0	3	1	0	0	23	6	7	4	0	0	1	0	0	0	0	0	2	0	0	2	0	0	0	4	0	42	16	0
Elimination Disorders	5	3	0	0	2	Probabilistic, nationwide, and structured interview	0			N > 1000	24	Espírito Santo	ES	73	1	2	0	1	0	0	0	25	6	5	3	0	0	0	0	0	0	0	0	2	0	1	1	0	0	0	4	0	32	14	0
Exposure to adversities	0	0	0	0	0	N > 1000	295	Validation for at least one psychometric property	789	School setting	78	Goiás	GO	88	1	4	0	5	1	0	0	23	8	8	4	0	0	0	1	0	0	1	1	4	0	0	3	0	0	0	4	0	34	16	1
Feeding and Eating Disorders	147	66	38	44	9	N > 5000	69	Validation for all psychometric properties	0	Psychosocial intervention	139	Maranhão	MA	84	1	4	1	6	2	0	0	22	8	7	4	0	0	0	3	0	0	1	1	2	0	1	2	0	0	0	7	0	33	15	2
General Psychopathology and Psychosocial symptoms	0	0	0	0	0	N < 500	266	Validation for internal consistency	277	Lifestyle intervention	22	Mato Grosso	MT	84	1	2	0	2	0	0	0	24	8	6	3	0	0	1	0	0	0	0	0	2	0	0	1	0	0	0	4	0	38	15	0
Attention-Deficit/Hyperactivity Disorder	0	0	0	0	0	N < 300	148	Structural validity	80	Pharmacological / Neuromodulation	30	Mato Grosso do Sul	MS	74	1	2	0	2	0	0	0	20	6	6	3	0	0	0	0	0	0	0	0	2	0	0	1	0	0	0	4	0	32	16	0
Autism Spectrum	0	0	0	0	0			Construct validity	112	Public funding	171	Minas Gerais	MG	142	1	4	0	5	2	0	0	27	16	9	6	0	0	2	0	0	0	1	0	6	0	0	9	0	0	0	8	0	71	20	0
Communication Disorders	0	0	0	0	0			Criterion validity	39	Nonprofit funding	17	Pará	PA	79	1	2	0	2	0	0	0	23	6	5	3	0	0	1	0	0	0	0	0	2	0	1	3	0	0	0	4	0	37	14	0
Developmental Delay	0	0	0	0	0			Cross-cultural validility	20	International funding	4	Paraíba	PB	83	1	3	0	5	0	0	0	22	7	5	3	0	0	1	0	0	0	0	0	2	0	0	2	0	0	0	6	0	35	14	0
Intellectual disabilities	0	0	0	0	0			Interrater reliability	35	Pharma funding	10	Paraná	PR	111	1	3	0	4	0	0	0	22	7	5	3	0	0	2	0	0	0	0	0	2	0	0	9	0	0	0	6	0	58	15	0
Motor Disorders	0	0	0	0	0			Test-retest reliability	56			Pernambuco	PE	121	1	8	0	8	1	0	0	28	11	8	3	0	0	3	0	0	0	0	0	3	0	0	2	0	0	0	9	0	56	29	0
Other Neurodevelopmental Disorders	0	0	0	0	0			Measurement error	3			Piauí	PI	73	1	2	0	2	0	0	0	22	7	5	2	0	0	1	0	0	0	0	0	2	0	1	1	0	0	0	4	0	31	16	0
Specific Learning Disorder	0	0	0	0	0							Rio de Janeiro	RJ	130	1	8	2	11	4	0	1	40	13	16	12	1	1	2	1	0	0	1	3	4	0	0	7	1	0	0	5	0	39	18	4
Obsessive-Compulsive and Related Disorders	7	7	6	4	2							Rio Grande do Norte	RN	74	1	2	0	2	0	0	0	20	6	6	3	0	0	0	0	0	0	0	0	2	0	1	1	0	0	0	4	0	32	14	0
Other	42	25	202	139	4							Rio Grande do Sul	RS	255	11	11	2	18	14	0	2	55	19	34	12	0	0	7	2	2	0	0	3	12	0	1	24	1	0	0	12	0	100	36	1
Parasomnias	0	0	0	0	0							Rondônia	RO	73	1	2	0	3	0	0	0	21	7	6	2	0	0	0	1	0	0	0	0	2	0	0	1	0	0	0	4	0	34	15	0
Personality (Disorders and Traits)	6	5	15	16	1							Roraima	RR	67	1	2	0	1	0	0	0	20	6	5	2	0	0	1	0	0	0	0	0	2	0	0	1	0	0	0	5	0	29	13	0
Quality of Life and Wellbeing	118	58	112	74	13							Santa Catarina	SC	103	2	2	0	2	0	0	0	25	10	8	4	0	0	0	0	0	0	0	0	2	0	0	10	0	0	0	5	0	45	15	0
Schizophrenia and Psychotic Disorders	2	2	3	2	0							São Paulo	SP	220	5	12	1	17	9	0	0	49	16	38	16	2	0	8	1	2	0	4	3	10	0	2	8	1	0	0	11	0	83	25	4
Sexual Dysfunctions	0	0	1	1	0							Sergipe	SE	81	2	3	0	5	0	0	0	22	7	5	3	0	0	0	0	0	0	0	0	2	0	0	1	0	0	0	4	0	36	16	0
Sexuality and Gender Identity	0	0	1	1	0							Tocantins	TO	69	1	2	0	2	0	0	0	20	6	5	4	0	0	0	0	0	0	0	0	2	0	0	1	0	0	0	4	0	29	13	0
Sleep-Wake Disorders	60	32	30	21	4
Somatic Symptom and Related Disorders	0	0	0	0	0
Substance Use	1083	292	47	32	25
Suicidality or Self-Injury	175	76	7	6	1
Trauma- and Stressor-Related Disorders	12	9	11	9	1

### Sheet: Prevalence - Extraction
Year	Author, year, initial title	Domain	Disorder/construct	Overall study description	Assessment instrument	Dagnostic criteria	Informant	Informant, if other	Dagnosis based on structured psychiatric interview?	Years of data collection	Sample description	Probabilistic?	States	Representing all BR regions?	If location not described	Setting	Sample size	Age range	Female (%)	Ethnicity	Sample size - screening sample	Response rate - screening sample	Screening instrument	Screening informant	Cutoff for positive screening	Sample size - diagnostic sample	Response rate - diagnostic sample	Prevalence (%)	N of people with the condition	SD or CI 95%	Type of prevalence	Period of prevalence	SD (instrument scores)	CI 95% Lower Limit	CI 95% Upper Limit	Mean (score levels)	SD	Details on represented states	State 1	State 1: specify	State 2	State 2: Specify	State 3:	State 3: Specify	State 4:	State 4: Specify	State 5:	State 5: Specify	State 6:	State 6: Specify	State 7:	State 7: Specify	State 8:	State 8: Specify	State 9:	State 9: Specify	State 10:	State 10: Specify	State 11:	State 11: Specify	State 12:	State 12: Specify	State 13:	State 13: Specify	State 14:	State 14: Specify	State 15:	State 15: Specify	State 16:	State 16: Specify	State 17:	State 17: Specify	State 18:	State 18: Specify	State 19:	State 19: Specify	State 20:	State 20: Specify	State 21:	State 21: Specify	State 22:	State 22: Specify	State 23:	State 23: Specify	State 24:	State 24: Specify	State 25:	State 25: Specify	State 26:	State 26: Specify	State 27:	State 27: Specify	State 28:	State 28: Specify
2020	da Costa, 2020, Association between Lifestyle Behaviors andHealth-Related Quality	Substance Use	Alcohol use (past month)	baseline sample of the Estudo Longitudinal do Estilo de Vidade Adolescentes (ELEVA	Structured questionnaire	drank alcohol at least once	Self-report	NA	No	2019	All public schools (n=3) offering high school courses integrated withprofessional courses in the mesoregion Grande Florianópolis, Southern Brazil,	Probabilistic	SC	Not nationwide		School	739	16.4 SD=1.0	51.1	NA	NA	NA	NA	NA	NA	739	73	43.1	319	NA	Period prevalence	30-days				NA	NA		SC	Capital City
2020	da Costa, 2020, Association between Lifestyle Behaviors andHealth-Related Quality	Quality of Life and Wellbeing	Health-related quality of life	baseline sample of the Estudo Longitudinal do Estilo de Vidade Adolescentes (ELEVA	Kidscreen-10	NA	Self-report	NA	No	2019	All public schools (n=3) offering high school courses integrated withprofessional courses in the mesoregion Grande Florianópolis, Southern Brazil,	Probabilistic	SC	Not nationwide		School	739	16.4 SD=1.3	51.1	NA	NA	NA	NA	NA	NA	739	73	NA	NA	NA	Point prevalence	NA				40.6	6.6		SC	Capital City
2020	da Costa, 2020, Association between Lifestyle Behaviors andHealth-Related Quality	Substance Use	Ilicit drug use (lifetime)	baseline sample of the Estudo Longitudinal do Estilo de Vidade Adolescentes (ELEVA	Question asking if the participant ever tried an illicit drug (e.g., cannabis, cocaine, crack, LSD),and those who reported ‘yes’ were classified as having experimented	NA	Self-report	NA	No	2019	All public schools (n=3) offering high school courses integrated withprofessional courses in the mesoregion Grande Florianópolis, Southern Brazil,	Probabilistic	SC	Not nationwide		School	739	16.4 SD=1.1	51.1	NA	NA	NA	NA	NA	NA	739	73	19	140	NA	Lifetime prevalence	NA				NA	NA		SC	Capital City
2020	da Costa, 2020, Association between Lifestyle Behaviors andHealth-Related Quality	Substance Use	Tobacco use (past month)	baseline sample of the Estudo Longitudinal do Estilo de Vidade Adolescentes (ELEVA	Structured questionnaire	having smoked at least onetobacco cigarette in the last 30 day	Self-report	NA	No	2019	All public schools (n=3) offering high school courses integrated withprofessional courses in the mesoregion Grande Florianópolis, Southern Brazil,	Probabilistic	SC	Not nationwide		School	739	NA	51.1	NA	NA	NA	NA	NA	NA	739	73	7.7	57	NA	Period prevalence	30-days				NA	NA		SC	Capital City
2022	Moreira, 2022, A violência mora ao lado?	Substance Use	Alcohol use (lifetime)	National Survey of Risk and Protective Factors for Brazilian Youth	Brazilian Youth Questionnaire Version Phase II	NA	Self-report	NA	No	2009-2012	Adolescents from public elementary and high schools and/or support institutes in four capitals (Porto Alegre, Fortaleza, Vitória, Belém) and six Brazilian cities (Serra, Vila Velha, Cariacica, Viana, Hidrolândia, Rio Grande).	Probabilistic	RS;CE;ES;PA	Not nationwide		School	2765	11-19	58.5	White: 32.7, Mixed: 47.2, Other: 20.1	NA	NA	NA	NA	NA	2765	NA	66.3	1833	NA	Lifetime prevalence	NA				NA	NA		RS	Capital City	CE	Capital City	ES	Capital City	PA	Capital City
2022	Moreira, 2022, A violência mora ao lado?	Substance Use	Ilicit drug use (lifetime)	National Survey of Risk and Protective Factors for Brazilian Youth	Brazilian Youth Questionnaire Version Phase II	NA	Self-report	NA	No	2009-2012	Adolescents from public elementary and high schools and/or support institutes in four capitals (Porto Alegre, Fortaleza, Vitória, Belém) and six Brazilian cities (Serra, Vila Velha, Cariacica, Viana, Hidrolândia, Rio Grande).	Probabilistic	RS;CE;ES;PA	Not nationwide		School	2707	11-19	58.5	White: 32.7, Mixed: 47.2, Other: 20.1	NA	NA	NA	NA	NA	2707	NA	6.5	176	NA	Lifetime prevalence	NA				NA	NA		RS	Capital City	CE	Capital City	ES	Capital City	PA	Capital City
2022	Moreira, 2022, A violência mora ao lado?	Exposure to adversities (childhood abuse and maltreatment, sexual abuse, bullying, street violence, deprivation)	Physical violence in family	National Survey of Risk and Protective Factors for Brazilian Youth	Brazilian Youth Questionnaire Version Phase II	Physical violence was measured as having experienced situations of "punch or beating" or "assault with an object (wood, belt, wire, cigarette, etc.)" inside the home.	Self-report	NA	No	2009-2012	Adolescents from public elementary and high schools and/or support institutes in four capitals (Porto Alegre, Fortaleza, Vitória, Belém) and six Brazilian cities (Serra, Vila Velha, Cariacica, Viana, Hidrolândia, Rio Grande).	Probabilistic	RS;CE;ES;PA	Not nationwide		School	2747	11-19	58.5	White: 32.7, Mixed: 47.2, Other: 20.1	NA	NA	NA	NA	NA	2747	NA	36.9	1014	NA	Lifetime prevalence	NA				NA	NA		RS	Capital City	CE	Capital City	ES	Capital City	PA	Capital City
2022	Moreira, 2022, A violência mora ao lado?	Exposure to adversities (childhood abuse and maltreatment, sexual abuse, bullying, street violence, deprivation)	Physical violence in the community	National Survey of Risk and Protective Factors for Brazilian Youth	Brazilian Youth Questionnaire Version Phase II	Physical violence was measured as having experienced situations of "punch or beating" or "assault with an object (wood, belt, wire, cigarette, etc.)" outside the home.	Self-report	NA	No	2009-2012	Adolescents from public elementary and high schools and/or support institutes in four capitals (Porto Alegre, Fortaleza, Vitória, Belém) and six Brazilian cities (Serra, Vila Velha, Cariacica, Viana, Hidrolândia, Rio Grande).	Probabilistic	RS;CE;ES;PA	Not nationwide		School	2669	11-19	58.5	White: 32.7, Mixed: 47.2, Other: 20.1	NA	NA	NA	NA	NA	2669	NA	19.1	510	NA	Lifetime prevalence	NA				NA	NA		RS	Capital City	CE	Capital City	ES	Capital City	PA	Capital City
2022	Moreira, 2022, A violência mora ao lado?	Exposure to adversities (childhood abuse and maltreatment, sexual abuse, bullying, street violence, deprivation)	Psychological violence	National Survey of Risk and Protective Factors for Brazilian Youth	Brazilian Youth Questionnaire Version Phase II	Affirmative responses to questions about "touching my body against my will" and "forced sexual intercourse" with a family member	Self-report	NA	No	2009-2012	Adolescents from public elementary and high schools and/or support institutes in four capitals (Porto Alegre, Fortaleza, Vitória, Belém) and six Brazilian cities (Serra, Vila Velha, Cariacica, Viana, Hidrolândia, Rio Grande).	Probabilistic	RS;CE;ES;PA	Not nationwide		School	2806	11-19	58.5	White: 32.7, Mixed: 47.2, Other: 20.1	NA	NA	NA	NA	NA	2806	NA	25.3	710	NA	Lifetime prevalence	NA				NA	NA		RS	Capital City	CE	Capital City	ES	Capital City	PA	Capital City
2022	Moreira, 2022, A violência mora ao lado?	Exposure to adversities (childhood abuse and maltreatment, sexual abuse, bullying, street violence, deprivation)	Psychological violence	National Survey of Risk and Protective Factors for Brazilian Youth	Brazilian Youth Questionnaire Version Phase II	Affirmative responses to questions about "touching my body against my will" and "forced sexual intercourse" with someone outside the family were considered.	Self-report	NA	No	2009-2012	Adolescents from public elementary and high schools and/or support institutes in four capitals (Porto Alegre, Fortaleza, Vitória, Belém) and six Brazilian cities (Serra, Vila Velha, Cariacica, Viana, Hidrolândia, Rio Grande).	Probabilistic	RS;CE;ES;PA	Not nationwide		School	2698	11-19	58.5	White: 32.7, Mixed: 47.2, Other: 20.1	NA	NA	NA	NA	NA	2698	NA	32.7	882	NA	Lifetime prevalence	NA				NA	NA		RS	Capital City	CE	Capital City	ES	Capital City	PA	Capital City
2022	Moreira, 2022, A violência mora ao lado?	Exposure to adversities (childhood abuse and maltreatment, sexual abuse, bullying, street violence, deprivation)	Sexual Violence in family	National Survey of Risk and Protective Factors for Brazilian Youth	Brazilian Youth Questionnaire Version Phase II	"Threat or humiliation" inside the home.	Self-report	NA	No	2009-2012	Adolescents from public elementary and high schools and/or support institutes in four capitals (Porto Alegre, Fortaleza, Vitória, Belém) and six Brazilian cities (Serra, Vila Velha, Cariacica, Viana, Hidrolândia, Rio Grande).	Probabilistic	RS;CE;ES;PA	Not nationwide		School	2731	11-19	58.5	White: 32.7, Mixed: 47.2, Other: 20.1	NA	NA	NA	NA	NA	2731	NA	5.3	145	NA	Lifetime prevalence	NA				NA	NA		RS	Capital City	CE	Capital City	ES	Capital City	PA	Capital City
2022	Moreira, 2022, A violência mora ao lado?	Exposure to adversities (childhood abuse and maltreatment, sexual abuse, bullying, street violence, deprivation)	Sexual Violence in the community	National Survey of Risk and Protective Factors for Brazilian Youth	Brazilian Youth Questionnaire Version Phase II	"Threat or humiliation" outside the home.	Self-report	NA	No	2009-2012	Adolescents from public elementary and high schools and/or support institutes in four capitals (Porto Alegre, Fortaleza, Vitória, Belém) and six Brazilian cities (Serra, Vila Velha, Cariacica, Viana, Hidrolândia, Rio Grande).	Probabilistic	RS;CE;ES;PA	Not nationwide		School	2664	10-20	58.5	White: 32.7, Mixed: 47.2, Other: 20.1	NA	NA	NA	NA	NA	2664	NA	4.4	117	NA	Lifetime prevalence	NA				NA	NA		RS	Capital City	CE	Capital City	ES	Capital City	PA	Capital City
2018	Coutinho, 2018, Comportamentos de risco e fatores associados a bulimia e anorexia nervosas	Feeding and Eating Disorders	Bodiy image dissatisfaction	Aimed to identify risk behaviors for the development of anorexia and bulimia nervosa in high school adolescents in public schools in the city of Imperatriz-MA.	BSQ - Body Shape Questionnaire	>80 points	Self-report	NA	No	2017	High school adolescents in 16 of 18 public schools in the urban area	Probabilistic	MA	Not nationwide		School	440	14-19	62.95	NA	NA	NA	NA	NA	NA	440	97.3	27.73	122	NA	Point prevalence	NA	NA	NA	NA	NA	NA		MA	Country-side City
2018	Coutinho, 2018, Comportamentos de risco e fatores associados a bulimia e anorexia nervosas	Feeding and Eating Disorders	Risk of anorexia nervosa	Aimed to identify risk behaviors for the development of anorexia and bulimia nervosa in high school adolescents in public schools in the city of Imperatriz-MA.	EAT-26 Eating Attitude Test	20 or more points	Self-report	NA	No	2017	High school adolescents in 16 of 18 public schools in the urban area	Probabilistic	MA	Not nationwide		School	440	14-19	62.95	NA	NA	NA	NA	NA	NA	440	97.3	25.45	112	NA	Point prevalence	NA	NA	NA	NA	NA	NA		MA	Country-side City
2018	Coutinho, 2018, Comportamentos de risco e fatores associados a bulimia e anorexia nervosas	Feeding and Eating Disorders	Risk of bulimina nervosa	Aimed to identify risk behaviors for the development of anorexia and bulimia nervosa in high school adolescents in public schools in the city of Imperatriz-MA.	BITE - The Bulimic Investigatory Test of Edinburgh	10 or more points	Self-report	NA	No	2017	High school adolescents in 16 of 18 public schools in the urban area	Probabilistic	MA	Not nationwide		School	440	11-17	62.95	NA	NA	NA	NA	NA	NA	440	97.3	50.64	223	NA	Point prevalence	NA	NA	NA	NA	NA	NA		MA	Country-side City
1989	Barbosa, 1989, O uso do tabaco por estudantes de primeiro e segundo graus	Substance Use	Tobacco use (past month)	Analyzed the prevalence of tobacco use among adolescents in 10 Brazilian capitals	Questionnaire on tobacco use during the last month	NA	Self-report	NA	No	1987	Students from state-owned public schools, first and second grade in 10 Brazilian capitals	Probabilistic	PA;DF;MG;PR;CE;RS;PE;RJ;BA;SP	Nationwide		School	16149	11-17.9	55.7	NA	NA	NA	NA	NA	NA	16149	NA	10.5	1696	NA	Period prevalence	1-month				NA	NA		PA	Capital City	DF	Capital City	MG	Capital City	PR	Capital City	CE	Capital City	RS	Capital City	PE	Capital City	RJ	Capital City	BA	Capital City	SP	Capital City
2016	Stevanovic, 2016, Cross-cultural measurement invariance of the Revised Child	Anxiety Disorders	Anxiety symptoms	Evaluate the cross-cultural measurement invariance of the Revised Child Anxiety and Depression Scale (RCADS) in societies with different socioeconomic, cultural, and religious backgrounds.	RCADS - Revised Children's Anxiety and Depression Scale	Anxiety score	Self-report	NA	No	2014-2015	Brazilian sample	Probabilistic	RJ	Not nationwide		Schools	289	13-18	57.4	NA	NA	NA	NA	NA	NA	289	NA	NA	NA		Point prevalence	NA				21.38	14.06		RJ	Capital City
1999	Yunes, 1999, Mortalidad por causas violentas en adolescentes y jóvenes	Exposure to adversities (childhood abuse and maltreatment, sexual abuse, bullying, street violence, deprivation)	Mortality rate due to external causes	Describes mortality trends for homicides, suicides, traffic accidents and other external causes in the entire population, adolescents, and youngsters, from 16 countries in the Region of the Americas.	Pan American Health Organization data bank	Rate x 100.000 habitantes	Other (specify)	Pan American Health Organization data bank	No	1980-1995	Brazilian population, female-sample, 1980	Probabilistic	AC;AL;AP;AM;BA;CE;DF;ES;GO;MA;MT;MS;MG;PA;PB;PR;PE;PI;RJ;RN;RS;RO;RR;SC;SP;SE;TO	Nationwide		National Register	NA	10-19	100	NA	NA	NA	NA	NA	NA	NA	NA	0.0176	NA	NA	Point prevalence	NA				NA	NA		AC	Capital City;Country-side City	AL	Capital City;Country-side City	AP	Capital City;Country-side City	AM	Capital City;Country-side City	BA	Capital City;Country-side City	CE	Capital City;Country-side City	DF	Capital City;Country-side City	ES	Capital City;Country-side City	GO	Capital City;Country-side City	MA	Capital City;Country-side City	MT	Capital City;Country-side City	MS	Capital City;Country-side City	MG	Capital City;Country-side City	PA	Capital City;Country-side City	PB	Capital City;Country-side City	PR	Capital City;Country-side City	PE	Capital City;Country-side City	PI	Capital City;Country-side City	RJ	Capital City;Country-side City	RN	Capital City;Country-side City	RS	Capital City;Country-side City	RO	Capital City;Country-side City	RR	Capital City;Country-side City	SC	Capital City;Country-side City	SP	Capital City;Country-side City	SE	Capital City;Country-side City	TO	Capital City;Country-side City
1999	Yunes, 1999, Mortalidad por causas violentas en adolescentes y jóvenes	Exposure to adversities (childhood abuse and maltreatment, sexual abuse, bullying, street violence, deprivation)	Mortality rate due to external causes	Describes mortality trends for homicides, suicides, traffic accidents and other external causes in the entire population, adolescents, and youngsters, from 16 countries in the Region of the Americas.	Pan American Health Organization data bank	Rate x 100.000 habitantes	Other (specify)	Pan American Health Organization data bank	No	1980-1995	Brazilian population, female sample, 1995	Probabilistic	AC;AL;AP;AM;BA;CE;DF;ES;GO;MA;MT;MS;MG;PA;PB;PR;PE;PI;RJ;RN;RS;RO;RR;SC;SP;SE;TO	Nationwide		National Register	NA	10-19	100	NA	NA	NA	NA	NA	NA	NA	NA	0.0183	NA	NA	Point prevalence	NA				NA	NA		AC	Capital City;Country-side City	AL	Capital City;Country-side City	AP	Capital City;Country-side City	AM	Capital City;Country-side City	BA	Capital City;Country-side City	CE	Capital City;Country-side City	DF	Capital City;Country-side City	ES	Capital City;Country-side City	GO	Capital City;Country-side City	MA	Capital City;Country-side City	MT	Capital City;Country-side City	MS	Capital City;Country-side City	MG	Capital City;Country-side City	PA	Capital City;Country-side City	PB	Capital City;Country-side City	PR	Capital City;Country-side City	PE	Capital City;Country-side City	PI	Capital City;Country-side City	RJ	Capital City;Country-side City	RN	Capital City;Country-side City	RS	Capital City;Country-side City	RO	Capital City;Country-side City	RR	Capital City;Country-side City	SC	Capital City;Country-side City	SP	Capital City;Country-side City	SE	Capital City;Country-side City	TO	Capital City;Country-side City
1999	Yunes, 1999, Mortalidad por causas violentas en adolescentes y jóvenes	Exposure to adversities (childhood abuse and maltreatment, sexual abuse, bullying, street violence, deprivation)	Mortality rate due to external causes	Describes mortality trends for homicides, suicides, traffic accidents and other external causes in the entire population, adolescents, and youngsters, from 16 countries in the Region of the Americas.	Pan American Health Organization data bank	Rate x 100.000 habitantes	Other (specify)	Pan American Health Organization data bank	No	1980-1995	Brazilian population, male-sample, 1980	Probabilistic	AC;AL;AP;AM;BA;CE;DF;ES;GO;MA;MT;MS;MG;PA;PB;PR;PE;PI;RJ;RN;RS;RO;RR;SC;SP;SE;TO	Nationwide		National Register	NA	10-19	0	NA	NA	NA	NA	NA	NA	NA	NA	0.0554	NA	NA	Point prevalence	NA				NA	NA		AC	Capital City;Country-side City	AL	Capital City;Country-side City	AP	Capital City;Country-side City	AM	Capital City;Country-side City	BA	Capital City;Country-side City	CE	Capital City;Country-side City	DF	Capital City;Country-side City	ES	Capital City;Country-side City	GO	Capital City;Country-side City	MA	Capital City;Country-side City	MT	Capital City;Country-side City	MS	Capital City;Country-side City	MG	Capital City;Country-side City	PA	Capital City;Country-side City	PB	Capital City;Country-side City	PR	Capital City;Country-side City	PE	Capital City;Country-side City	PI	Capital City;Country-side City	RJ	Capital City;Country-side City	RN	Capital City;Country-side City	RS	Capital City;Country-side City	RO	Capital City;Country-side City	RR	Capital City;Country-side City	SC	Capital City;Country-side City	SP	Capital City;Country-side City	SE	Capital City;Country-side City	TO	Capital City;Country-side City
1999	Yunes, 1999, Mortalidad por causas violentas en adolescentes y jóvenes	Exposure to adversities (childhood abuse and maltreatment, sexual abuse, bullying, street violence, deprivation)	Mortality rate due to external causes	Describes mortality trends for homicides, suicides, traffic accidents and other external causes in the entire population, adolescents, and youngsters, from 16 countries in the Region of the Americas.	Pan American Health Organization data bank	Rate x 100.000 habitantes	Other (specify)	Pan American Health Organization data bank	No	1980-1995	Brazilian population, male sample, 1995	Probabilistic	AC;AL;AP;AM;BA;CE;DF;ES;GO;MA;MT;MS;MG;PA;PB;PR;PE;PI;RJ;RN;RS;RO;RR;SC;SP;SE;TO	Nationwide		National Register	NA	10-19	0	NA	NA	NA	NA	NA	NA	NA	NA	0.0074	NA	NA	Point prevalence	NA				NA	NA		AC	Capital City;Country-side City	AL	Capital City;Country-side City	AP	Capital City;Country-side City	AM	Capital City;Country-side City	BA	Capital City;Country-side City	CE	Capital City;Country-side City	DF	Capital City;Country-side City	ES	Capital City;Country-side City	GO	Capital City;Country-side City	MA	Capital City;Country-side City	MT	Capital City;Country-side City	MS	Capital City;Country-side City	MG	Capital City;Country-side City	PA	Capital City;Country-side City	PB	Capital City;Country-side City	PR	Capital City;Country-side City	PE	Capital City;Country-side City	PI	Capital City;Country-side City	RJ	Capital City;Country-side City	RN	Capital City;Country-side City	RS	Capital City;Country-side City	RO	Capital City;Country-side City	RR	Capital City;Country-side City	SC	Capital City;Country-side City	SP	Capital City;Country-side City	SE	Capital City;Country-side City	TO	Capital City;Country-side City
1999	Yunes, 1999, Mortalidad por causas violentas en adolescentes y jóvenes	Exposure to adversities (childhood abuse and maltreatment, sexual abuse, bullying, street violence, deprivation)	Mortality rate due to homicide	Describes mortality trends for homicides, suicides, traffic accidents and other external causes in the entire population, adolescents, and youngsters, from 16 countries in the Region of the Americas.	Pan American Health Organization data bank	Rate x 100.000 habitantes	Other (specify)	Pan American Health Organization data bank	No	1980-1995	Brazilian population, female-sample, 1980	Probabilistic	AC;AL;AP;AM;BA;CE;DF;ES;GO;MA;MT;MS;MG;PA;PB;PR;PE;PI;RJ;RN;RS;RO;RR;SC;SP;SE;TO	Nationwide		National Register	NA	10-19	100	NA	NA	NA	NA	NA	NA	NA	NA	0.0017	NA	NA	Point prevalence	NA				NA	NA		AC	Capital City;Country-side City	AL	Capital City;Country-side City	AP	Capital City;Country-side City	AM	Capital City;Country-side City	BA	Capital City;Country-side City	CE	Capital City;Country-side City	DF	Capital City;Country-side City	ES	Capital City;Country-side City	GO	Capital City;Country-side City	MA	Capital City;Country-side City	MT	Capital City;Country-side City	MS	Capital City;Country-side City	MG	Capital City;Country-side City	PA	Capital City;Country-side City	PB	Capital City;Country-side City	PR	Capital City;Country-side City	PE	Capital City;Country-side City	PI	Capital City;Country-side City	RJ	Capital City;Country-side City	RN	Capital City;Country-side City	RS	Capital City;Country-side City	RO	Capital City;Country-side City	RR	Capital City;Country-side City	SC	Capital City;Country-side City	SP	Capital City;Country-side City	SE	Capital City;Country-side City	TO	Capital City;Country-side City
1999	Yunes, 1999, Mortalidad por causas violentas en adolescentes y jóvenes	Exposure to adversities (childhood abuse and maltreatment, sexual abuse, bullying, street violence, deprivation)	Mortality rate due to homicide	Describes mortality trends for homicides, suicides, traffic accidents and other external causes in the entire population, adolescents, and youngsters, from 16 countries in the Region of the Americas.	Pan American Health Organization data bank	Rate x 100.000 habitantes	Other (specify)	Pan American Health Organization data bank	No	1980-1995	Brazilian population, female sample, 1995	Probabilistic	AC;AL;AP;AM;BA;CE;DF;ES;GO;MA;MT;MS;MG;PA;PB;PR;PE;PI;RJ;RN;RS;RO;RR;SC;SP;SE;TO	Nationwide		National Register	NA	10-19	100	NA	NA	NA	NA	NA	NA	NA	NA	0.0034	NA	NA	Point prevalence	NA				NA	NA		AC	Capital City;Country-side City	AL	Capital City;Country-side City	AP	Capital City;Country-side City	AM	Capital City;Country-side City	BA	Capital City;Country-side City	CE	Capital City;Country-side City	DF	Capital City;Country-side City	ES	Capital City;Country-side City	GO	Capital City;Country-side City	MA	Capital City;Country-side City	MT	Capital City;Country-side City	MS	Capital City;Country-side City	MG	Capital City;Country-side City	PA	Capital City;Country-side City	PB	Capital City;Country-side City	PR	Capital City;Country-side City	PE	Capital City;Country-side City	PI	Capital City;Country-side City	RJ	Capital City;Country-side City	RN	Capital City;Country-side City	RS	Capital City;Country-side City	RO	Capital City;Country-side City	RR	Capital City;Country-side City	SC	Capital City;Country-side City	SP	Capital City;Country-side City	SE	Capital City;Country-side City	TO	Capital City;Country-side City
1999	Yunes, 1999, Mortalidad por causas violentas en adolescentes y jóvenes	Exposure to adversities (childhood abuse and maltreatment, sexual abuse, bullying, street violence, deprivation)	Mortality rate due to homicide	Describes mortality trends for homicides, suicides, traffic accidents and other external causes in the entire population, adolescents, and youngsters, from 16 countries in the Region of the Americas.	Pan American Health Organization data bank	Rate x 100.000 habitantes	Other (specify)	Pan American Health Organization data bank	No	1980-1995	Brazilian population, male-sample, 1980	Probabilistic	AC;AL;AP;AM;BA;CE;DF;ES;GO;MA;MT;MS;MG;PA;PB;PR;PE;PI;RJ;RN;RS;RO;RR;SC;SP;SE;TO	Nationwide		National Register	NA	10-19	0	NA	NA	NA	NA	NA	NA	NA	NA	0.0102	NA	NA	Point prevalence	NA				NA	NA		AC	Capital City;Country-side City	AL	Capital City;Country-side City	AP	Capital City;Country-side City	AM	Capital City;Country-side City	BA	Capital City;Country-side City	CE	Capital City;Country-side City	DF	Capital City;Country-side City	ES	Capital City;Country-side City	GO	Capital City;Country-side City	MA	Capital City;Country-side City	MT	Capital City;Country-side City	MS	Capital City;Country-side City	MG	Capital City;Country-side City	PA	Capital City;Country-side City	PB	Capital City;Country-side City	PR	Capital City;Country-side City	PE	Capital City;Country-side City	PI	Capital City;Country-side City	RJ	Capital City;Country-side City	RN	Capital City;Country-side City	RS	Capital City;Country-side City	RO	Capital City;Country-side City	RR	Capital City;Country-side City	SC	Capital City;Country-side City	SP	Capital City;Country-side City	SE	Capital City;Country-side City	TO	Capital City;Country-side City
1999	Yunes, 1999, Mortalidad por causas violentas en adolescentes y jóvenes	Exposure to adversities (childhood abuse and maltreatment, sexual abuse, bullying, street violence, deprivation)	Mortality rate due to homicide	Describes mortality trends for homicides, suicides, traffic accidents and other external causes in the entire population, adolescents, and youngsters, from 16 countries in the Region of the Americas.	Pan American Health Organization data bank	Rate x 100.000 habitantes	Other (specify)	Pan American Health Organization data bank	No	1980-1995	Brazilian population, male sample, 1995	Probabilistic	AC;AL;AP;AM;BA;CE;DF;ES;GO;MA;MT;MS;MG;PA;PB;PR;PE;PI;RJ;RN;RS;RO;RR;SC;SP;SE;TO	Nationwide		National Register	NA	10-19	0	NA	NA	NA	NA	NA	NA	NA	NA	0.0294	NA	NA	Point prevalence	NA				NA	NA		AC	Capital City;Country-side City	AL	Capital City;Country-side City	AP	Capital City;Country-side City	AM	Capital City;Country-side City	BA	Capital City;Country-side City	CE	Capital City;Country-side City	DF	Capital City;Country-side City	ES	Capital City;Country-side City	GO	Capital City;Country-side City	MA	Capital City;Country-side City	MT	Capital City;Country-side City	MS	Capital City;Country-side City	MG	Capital City;Country-side City	PA	Capital City;Country-side City	PB	Capital City;Country-side City	PR	Capital City;Country-side City	PE	Capital City;Country-side City	PI	Capital City;Country-side City	RJ	Capital City;Country-side City	RN	Capital City;Country-side City	RS	Capital City;Country-side City	RO	Capital City;Country-side City	RR	Capital City;Country-side City	SC	Capital City;Country-side City	SP	Capital City;Country-side City	SE	Capital City;Country-side City	TO	Capital City;Country-side City
1999	Yunes, 1999, Mortalidad por causas violentas en adolescentes y jóvenes	Exposure to adversities (childhood abuse and maltreatment, sexual abuse, bullying, street violence, deprivation)	Mortality rate due to traffic accidents	Describes mortality trends for homicides, suicides, traffic accidents and other external causes in the entire population, adolescents, and youngsters, from 16 countries in the Region of the Americas.	Pan American Health Organization data bank	Rate x 100.000 habitantes	Other (specify)	Pan American Health Organization data bank	No	1980-1995	Brazilian population, female-sample, 1980	Probabilistic	AC;AL;AP;AM;BA;CE;DF;ES;GO;MA;MT;MS;MG;PA;PB;PR;PE;PI;RJ;RN;RS;RO;RR;SC;SP;SE;TO	Nationwide		National Register	NA	10-19	100	NA	NA	NA	NA	NA	NA	NA	NA	0.0061	NA	NA	Point prevalence	NA				NA	NA		AC	Capital City;Country-side City	AL	Capital City;Country-side City	AP	Capital City;Country-side City	AM	Capital City;Country-side City	BA	Capital City;Country-side City	CE	Capital City;Country-side City	DF	Capital City;Country-side City	ES	Capital City;Country-side City	GO	Capital City;Country-side City	MA	Capital City;Country-side City	MT	Capital City;Country-side City	MS	Capital City;Country-side City	MG	Capital City;Country-side City	PA	Capital City;Country-side City	PB	Capital City;Country-side City	PR	Capital City;Country-side City	PE	Capital City;Country-side City	PI	Capital City;Country-side City	RJ	Capital City;Country-side City	RN	Capital City;Country-side City	RS	Capital City;Country-side City	RO	Capital City;Country-side City	RR	Capital City;Country-side City	SC	Capital City;Country-side City	SP	Capital City;Country-side City	SE	Capital City;Country-side City	TO	Capital City;Country-side City
1999	Yunes, 1999, Mortalidad por causas violentas en adolescentes y jóvenes	Exposure to adversities (childhood abuse and maltreatment, sexual abuse, bullying, street violence, deprivation)	Mortality rate due to traffic accidents	Describes mortality trends for homicides, suicides, traffic accidents and other external causes in the entire population, adolescents, and youngsters, from 16 countries in the Region of the Americas.	Pan American Health Organization data bank	Rate x 100.000 habitantes	Other (specify)	Pan American Health Organization data bank	No	1980-1995	Brazilian population, female sample, 1995	Probabilistic	AC;AL;AP;AM;BA;CE;DF;ES;GO;MA;MT;MS;MG;PA;PB;PR;PE;PI;RJ;RN;RS;RO;RR;SC;SP;SE;TO	Nationwide		National Register	NA	10-19	100	NA	NA	NA	NA	NA	NA	NA	NA	0.0073	NA	NA	Point prevalence	NA				NA	NA		AC	Capital City;Country-side City	AL	Capital City;Country-side City	AP	Capital City;Country-side City	AM	Capital City;Country-side City	BA	Capital City;Country-side City	CE	Capital City;Country-side City	DF	Capital City;Country-side City	ES	Capital City;Country-side City	GO	Capital City;Country-side City	MA	Capital City;Country-side City	MT	Capital City;Country-side City	MS	Capital City;Country-side City	MG	Capital City;Country-side City	PA	Capital City;Country-side City	PB	Capital City;Country-side City	PR	Capital City;Country-side City	PE	Capital City;Country-side City	PI	Capital City;Country-side City	RJ	Capital City;Country-side City	RN	Capital City;Country-side City	RS	Capital City;Country-side City	RO	Capital City;Country-side City	RR	Capital City;Country-side City	SC	Capital City;Country-side City	SP	Capital City;Country-side City	SE	Capital City;Country-side City	TO	Capital City;Country-side City
1999	Yunes, 1999, Mortalidad por causas violentas en adolescentes y jóvenes	Exposure to adversities (childhood abuse and maltreatment, sexual abuse, bullying, street violence, deprivation)	Mortality rate due to traffic accidents	Describes mortality trends for homicides, suicides, traffic accidents and other external causes in the entire population, adolescents, and youngsters, from 16 countries in the Region of the Americas.	Pan American Health Organization data bank	Rate x 100.000 habitantes	Other (specify)	Pan American Health Organization data bank	No	1980-1995	Brazilian population, male-sample, 1980	Probabilistic	AC;AL;AP;AM;BA;CE;DF;ES;GO;MA;MT;MS;MG;PA;PB;PR;PE;PI;RJ;RN;RS;RO;RR;SC;SP;SE;TO	Nationwide		National Register	NA	10-19	0	NA	NA	NA	NA	NA	NA	NA	NA	0.0139	NA	NA	Point prevalence	NA				NA	NA		AC	Capital City;Country-side City	AL	Capital City;Country-side City	AP	Capital City;Country-side City	AM	Capital City;Country-side City	BA	Capital City;Country-side City	CE	Capital City;Country-side City	DF	Capital City;Country-side City	ES	Capital City;Country-side City	GO	Capital City;Country-side City	MA	Capital City;Country-side City	MT	Capital City;Country-side City	MS	Capital City;Country-side City	MG	Capital City;Country-side City	PA	Capital City;Country-side City	PB	Capital City;Country-side City	PR	Capital City;Country-side City	PE	Capital City;Country-side City	PI	Capital City;Country-side City	RJ	Capital City;Country-side City	RN	Capital City;Country-side City	RS	Capital City;Country-side City	RO	Capital City;Country-side City	RR	Capital City;Country-side City	SC	Capital City;Country-side City	SP	Capital City;Country-side City	SE	Capital City;Country-side City	TO	Capital City;Country-side City
1999	Yunes, 1999, Mortalidad por causas violentas en adolescentes y jóvenes	Exposure to adversities (childhood abuse and maltreatment, sexual abuse, bullying, street violence, deprivation)	Mortality rate due to traffic accidents	Describes mortality trends for homicides, suicides, traffic accidents and other external causes in the entire population, adolescents, and youngsters, from 16 countries in the Region of the Americas.	Pan American Health Organization data bank	Rate x 100.000 habitantes	Other (specify)	Pan American Health Organization data bank	No	1980-1995	Brazilian population, male sample, 1995	Probabilistic	AC;AL;AP;AM;BA;CE;DF;ES;GO;MA;MT;MS;MG;PA;PB;PR;PE;PI;RJ;RN;RS;RO;RR;SC;SP;SE;TO	Nationwide		National Register	NA	10-19	0	NA	NA	NA	NA	NA	NA	NA	NA	0.0177	NA	NA	Point prevalence	NA				NA	NA		AC	Capital City;Country-side City	AL	Capital City;Country-side City	AP	Capital City;Country-side City	AM	Capital City;Country-side City	BA	Capital City;Country-side City	CE	Capital City;Country-side City	DF	Capital City;Country-side City	ES	Capital City;Country-side City	GO	Capital City;Country-side City	MA	Capital City;Country-side City	MT	Capital City;Country-side City	MS	Capital City;Country-side City	MG	Capital City;Country-side City	PA	Capital City;Country-side City	PB	Capital City;Country-side City	PR	Capital City;Country-side City	PE	Capital City;Country-side City	PI	Capital City;Country-side City	RJ	Capital City;Country-side City	RN	Capital City;Country-side City	RS	Capital City;Country-side City	RO	Capital City;Country-side City	RR	Capital City;Country-side City	SC	Capital City;Country-side City	SP	Capital City;Country-side City	SE	Capital City;Country-side City	TO	Capital City;Country-side City
1999	Yunes, 1999, Mortalidad por causas violentas en adolescentes y jóvenes	Suicidality or Self-Injury	Suicide mortality rate	Describes mortality trends for homicides, suicides, traffic accidents and other external causes in the entire population, adolescents, and youngsters, from 16 countries in the Region of the Americas.	Pan American Health Organization data bank	Rate x 100.000 habitantes	Other (specify)	Pan American Health Organization data bank	No	1980-1995	Brazilian population, female-sample, 1980	Probabilistic	AC;AL;AP;AM;BA;CE;DF;ES;GO;MA;MT;MS;MG;PA;PB;PR;PE;PI;RJ;RN;RS;RO;RR;SC;SP;SE;TO	Nationwide		National Register	NA	10-19	100	NA	NA	NA	NA	NA	NA	NA	NA	0.0018	NA	NA	Point prevalence	NA				NA	NA		AC	Capital City;Country-side City	AL	Capital City;Country-side City	AP	Capital City;Country-side City	AM	Capital City;Country-side City	BA	Capital City;Country-side City	CE	Capital City;Country-side City	DF	Capital City;Country-side City	ES	Capital City;Country-side City	GO	Capital City;Country-side City	MA	Capital City;Country-side City	MT	Capital City;Country-side City	MS	Capital City;Country-side City	MG	Capital City;Country-side City	PA	Capital City;Country-side City	PB	Capital City;Country-side City	PR	Capital City;Country-side City	PE	Capital City;Country-side City	PI	Capital City;Country-side City	RJ	Capital City;Country-side City	RN	Capital City;Country-side City	RS	Capital City;Country-side City	RO	Capital City;Country-side City	RR	Capital City;Country-side City	SC	Capital City;Country-side City	SP	Capital City;Country-side City	SE	Capital City;Country-side City	TO	Capital City;Country-side City
1999	Yunes, 1999, Mortalidad por causas violentas en adolescentes y jóvenes	Suicidality or Self-Injury	Suicide mortality rate	Describes mortality trends for homicides, suicides, traffic accidents and other external causes in the entire population, adolescents, and youngsters, from 16 countries in the Region of the Americas.	Pan American Health Organization data bank	Rate x 100.000 habitantes	Other (specify)	Pan American Health Organization data bank	No	1980-1995	Brazilian population, female sample, 1995	Probabilistic	AC;AL;AP;AM;BA;CE;DF;ES;GO;MA;MT;MS;MG;PA;PB;PR;PE;PI;RJ;RN;RS;RO;RR;SC;SP;SE;TO	Nationwide		National Register	NA	10-19	100	NA	NA	NA	NA	NA	NA	NA	NA	0.0013	NA	NA	Point prevalence	NA				NA	NA		AC	Capital City;Country-side City	AL	Capital City;Country-side City	AP	Capital City;Country-side City	AM	Capital City;Country-side City	BA	Capital City;Country-side City	CE	Capital City;Country-side City	DF	Capital City;Country-side City	ES	Capital City;Country-side City	GO	Capital City;Country-side City	MA	Capital City;Country-side City	MT	Capital City;Country-side City	MS	Capital City;Country-side City	MG	Capital City;Country-side City	PA	Capital City;Country-side City	PB	Capital City;Country-side City	PR	Capital City;Country-side City	PE	Capital City;Country-side City	PI	Capital City;Country-side City	RJ	Capital City;Country-side City	RN	Capital City;Country-side City	RS	Capital City;Country-side City	RO	Capital City;Country-side City	RR	Capital City;Country-side City	SC	Capital City;Country-side City	SP	Capital City;Country-side City	SE	Capital City;Country-side City	TO	Capital City;Country-side City
1999	Yunes, 1999, Mortalidad por causas violentas en adolescentes y jóvenes	Suicidality or Self-Injury	Suicide mortality rate	Describes mortality trends for homicides, suicides, traffic accidents and other external causes in the entire population, adolescents, and youngsters, from 16 countries in the Region of the Americas.	Pan American Health Organization data bank	Rate x 100.000 habitantes	Other (specify)	Pan American Health Organization data bank	No	1980-1995	Brazilian population, male-sample, 1980	Probabilistic	AC;AL;AP;AM;BA;CE;DF;ES;GO;MA;MT;MS;MG;PA;PB;PR;PE;PI;RJ;RN;RS;RO;RR;SC;SP;SE;TO	Nationwide		National Register	NA	10-19	0	NA	NA	NA	NA	NA	NA	NA	NA	0.0017	NA	NA	Point prevalence	NA				NA	NA		AC	Capital City;Country-side City	AL	Capital City;Country-side City	AP	Capital City;Country-side City	AM	Capital City;Country-side City	BA	Capital City;Country-side City	CE	Capital City;Country-side City	DF	Capital City;Country-side City	ES	Capital City;Country-side City	GO	Capital City;Country-side City	MA	Capital City;Country-side City	MT	Capital City;Country-side City	MS	Capital City;Country-side City	MG	Capital City;Country-side City	PA	Capital City;Country-side City	PB	Capital City;Country-side City	PR	Capital City;Country-side City	PE	Capital City;Country-side City	PI	Capital City;Country-side City	RJ	Capital City;Country-side City	RN	Capital City;Country-side City	RS	Capital City;Country-side City	RO	Capital City;Country-side City	RR	Capital City;Country-side City	SC	Capital City;Country-side City	SP	Capital City;Country-side City	SE	Capital City;Country-side City	TO	Capital City;Country-side City
1999	Yunes, 1999, Mortalidad por causas violentas en adolescentes y jóvenes	Suicidality or Self-Injury	Suicide mortality rate	Describes mortality trends for homicides, suicides, traffic accidents and other external causes in the entire population, adolescents, and youngsters, from 16 countries in the Region of the Americas.	Pan American Health Organization data bank	Rate x 100.000 habitantes	Other (specify)	Pan American Health Organization data bank	No	1980-1995	Brazilian population, male sample, 1995	Probabilistic	AC;AL;AP;AM;BA;CE;DF;ES;GO;MA;MT;MS;MG;PA;PB;PR;PE;PI;RJ;RN;RS;RO;RR;SC;SP;SE;TO	Nationwide		National Register	NA	10-19	0	NA	NA	NA	NA	NA	NA	NA	NA	0.0024	NA	NA	Point prevalence	NA				NA	NA		AC	Capital City;Country-side City	AL	Capital City;Country-side City	AP	Capital City;Country-side City	AM	Capital City;Country-side City	BA	Capital City;Country-side City	CE	Capital City;Country-side City	DF	Capital City;Country-side City	ES	Capital City;Country-side City	GO	Capital City;Country-side City	MA	Capital City;Country-side City	MT	Capital City;Country-side City	MS	Capital City;Country-side City	MG	Capital City;Country-side City	PA	Capital City;Country-side City	PB	Capital City;Country-side City	PR	Capital City;Country-side City	PE	Capital City;Country-side City	PI	Capital City;Country-side City	RJ	Capital City;Country-side City	RN	Capital City;Country-side City	RS	Capital City;Country-side City	RO	Capital City;Country-side City	RR	Capital City;Country-side City	SC	Capital City;Country-side City	SP	Capital City;Country-side City	SE	Capital City;Country-side City	TO	Capital City;Country-side City
2020	Zanini, 2020, Suicide and behavioral problems in adolescents of a City of Goias	Suicidality or Self-Injury	Suicidal ideation	Evaluate the prevalence of suicide ideation and attempts among adolescents and the relationship between suicidal ideation and attempts with behavioral problems	YRBS Youth Risk Behavior Surveillance System	DSM-IV	Self-report	NA	No	2013	Elementary-School students from a public and a private school	Probabilistic	GO	Not nationwide		School	368	13-18	56.1	NA	NA	NA	NA	NA	NA	368	NA	18.2	67	14.6-22.5	Period prevalence	6-months		14.6	22.5	NA	NA		GO	Country-side City
2020	Zanini, 2020, Suicide and behavioral problems in adolescents of a City of Goias	Suicidality or Self-Injury	Suicide attempt	Evaluate the prevalence of suicide ideation and attempts among adolescents and the relationship between suicidal ideation and attempts with behavioral problems	YRBS Youth Risk Behavior Surveillance System	DSM-IV	Self-report	NA	No	2013	Elementary-School students from a public and a private school	Probabilistic	GO	Not nationwide		School	368	13-18	56.1	NA	NA	NA	NA	NA	NA	368	NA	12.8	47	9.7-16.6	Period prevalence	6-months		9.7	16.6	NA	NA		GO	Country-side City
2020	Zanini, 2020, Suicide and behavioral problems in adolescents of a City of Goias	Suicidality or Self-Injury	Suicide mortality rate	Evaluate the prevalence of suicide ideation and attempts among adolescents and the relationship between suicidal ideation and attempts with behavioral problems	Brazilian demographic register	Civil registry office's suicides notification among adolescents	Self-report	NA	No	2005-2021	Elementary-School students from a public and a private school	Probabilistic	GO	Not nationwide		National Register	368	13-18	56.1	NA	NA	NA	NA	NA	NA	368	NA	0.1084	NA	NA	Period prevalence	7-years				NA	NA		GO	Country-side City
2023	Vellozo, 2023, Prevalence of psychoactive substance use by adolescents in public schools in a municipality	Substance Use	Alcohol use (past month)	Estimate the prevalence of psychoactive substance use by adolescents from public schools.	DUSIR - Drug Use Screening Inventory-Revised	frequency	Self-report	NA	No	2018-2019	Studentes from 5 different public schools	Probabilistic	SP	Not nationwide		Schools	1460	10-19	51	White 31.2, Mixed race 6.1, Black 62.7	NA	NA	NA	NA	NA	1460	NA	48.8	712	NA	Period prevalence	1-month				NA	NA		SP	Country-side City
2023	Vellozo, 2023, Prevalence of psychoactive substance use by adolescents in public schools in a municipality	Substance Use	Amphetamines use (past month)	Estimate the prevalence of psychoactive substance use by adolescents from public schools.	DUSIR - Drug Use Screening Inventory-Revised	frequency	Self-report	NA	No	2018-2019	Studentes from 5 different public schools	Probabilistic	SP	Not nationwide		Schools	1460	10-19	51	White 31.2, Mixed race 6.1, Black 62.13	NA	NA	NA	NA	NA	1460	NA	15.3	223	NA	Period prevalence	1-month				NA	NA		SP	Country-side City
2023	Vellozo, 2023, Prevalence of psychoactive substance use by adolescents in public schools in a municipality	Substance Use	Anabolic steroids use (past month)	Estimate the prevalence of psychoactive substance use by adolescents from public schools.	DUSIR - Drug Use Screening Inventory-Revised	frequency	Self-report	NA	No	2018-2019	Studentes from 5 different public schools	Probabilistic	SP	Not nationwide		Schools	1460	10-19	51	White 31.2, Mixed race 6.1, Black 62.11	NA	NA	NA	NA	NA	1460	NA	22.6	330	NA	Period prevalence	1-month				NA	NA		SP	Country-side City
2023	Vellozo, 2023, Prevalence of psychoactive substance use by adolescents in public schools in a municipality	Substance Use	Cocaine/crack use	Estimate the prevalence of psychoactive substance use by adolescents from public schools.	DUSIR - Drug Use Screening Inventory-Revised	frequency	Self-report	NA	No	2018-2019	Studentes from 5 different public schools	Probabilistic	SP	Not nationwide		Schools	1460	10-19	51	White 31.2, Mixed race 6.1, Black 62.15	NA	NA	NA	NA	NA	1460	NA	12.9	188	NA	Period prevalence	1-month				NA	NA		SP	Country-side City
2023	Vellozo, 2023, Prevalence of psychoactive substance use by adolescents in public schools in a municipality	Substance Use	Ecstasy use (past month)	Estimate the prevalence of psychoactive substance use by adolescents from public schools.	DUSIR - Drug Use Screening Inventory-Revised	frequency	Self-report	NA	No	2018-2019	Studentes from 5 different public schools	Probabilistic	SP	Not nationwide		Schools	1460	10-19	51	White 31.2, Mixed race 6.1, Black 62.12	NA	NA	NA	NA	NA	1460	NA	21.6	315	NA	Period prevalence	1-month				NA	NA		SP	Country-side City
2023	Vellozo, 2023, Prevalence of psychoactive substance use by adolescents in public schools in a municipality	Substance Use	Hallucinogen use (past month)	Estimate the prevalence of psychoactive substance use by adolescents from public schools.	DUSIR - Drug Use Screening Inventory-Revised	frequency	Self-report	NA	No	2018-2019	Studentes from 5 different public schools	Probabilistic	SP	Not nationwide		Schools	1460	10-19	51	White 31.2, Mixed race 6.1, Black 62.15	NA	NA	NA	NA	NA	1460	NA	11.4	166	NA	Period prevalence	1-month				NA	NA		SP	Country-side City
2023	Vellozo, 2023, Prevalence of psychoactive substance use by adolescents in public schools in a municipality	Substance Use	Inhalants/solvents use (past month)	Estimate the prevalence of psychoactive substance use by adolescents from public schools.	DUSIR - Drug Use Screening Inventory-Revised	frequency	Self-report	NA	No	2018-2019	Studentes from 5 different public schools	Probabilistic	SP	Not nationwide		Schools	1460	10-19	51	White 31.2, Mixed race 6.1, Black 62.15	NA	NA	NA	NA	NA	1460	NA	12.6	184	NA	Period prevalence	1-month				NA	NA		SP	Country-side City
2023	Vellozo, 2023, Prevalence of psychoactive substance use by adolescents in public schools in a municipality	Substance Use	Marijuana use (past month)	Estimate the prevalence of psychoactive substance use by adolescents from public schools.	DUSIR - Drug Use Screening Inventory-Revised	frequency	Self-report	NA	No	2018-2019	Studentes from 5 different public schools	Probabilistic	SP	Not nationwide		Schools	1460	10-19	51	White 31.2, Mixed race 6.1, Black 62.10	NA	NA	NA	NA	NA	1460	NA	23.1	337	NA	Period prevalence	1-month				NA	NA		SP	Country-side City
2023	Vellozo, 2023, Prevalence of psychoactive substance use by adolescents in public schools in a municipality	Substance Use	Opiates use	Estimate the prevalence of psychoactive substance use by adolescents from public schools.	DUSIR - Drug Use Screening Inventory-Revised	frequency	Self-report	NA	No	2018-2019	Studentes from 5 different public schools	Probabilistic	SP	Not nationwide		Schools	1460	10-19	51	White 31.2, Mixed race 6.1, Black 62.15	NA	NA	NA	NA	NA	1460	NA	11.5	168	NA	Period prevalence	1-month				NA	NA		SP	Country-side City
2023	Vellozo, 2023, Prevalence of psychoactive substance use by adolescents in public schools in a municipality	Substance Use	Phencyclidine use	Estimate the prevalence of psychoactive substance use by adolescents from public schools.	DUSIR - Drug Use Screening Inventory-Revised	frequency	Self-report	NA	No	2018-2019	Studentes from 5 different public schools	Probabilistic	SP	Not nationwide		Schools	1460	10-19	51	White 31.2, Mixed race 6.1, Black 62.14	NA	NA	NA	NA	NA	1460	NA	13.4	195	NA	Period prevalence	1-month				NA	NA		SP	Country-side City
2023	Vellozo, 2023, Prevalence of psychoactive substance use by adolescents in public schools in a municipality	Substance Use	Tobacco use (past month)	Estimate the prevalence of psychoactive substance use by adolescents from public schools.	DUSIR - Drug Use Screening Inventory-Revised	frequency	Self-report	NA	No	2018-2019	Studentes from 5 different public schools	Probabilistic	SP	Not nationwide		Schools	1460	10-19	51	White 31.2, Mixed race 6.1, Black 62.8	NA	NA	NA	NA	NA	1460	NA	37.3	545	NA	Period prevalence	1-month				NA	NA		SP	Country-side City
2023	Vellozo, 2023, Prevalence of psychoactive substance use by adolescents in public schools in a municipality	Substance Use	Tranquilizers use	Estimate the prevalence of psychoactive substance use by adolescents from public schools.	DUSIR - Drug Use Screening Inventory-Revised	frequency	Self-report	NA	No	2018-2019	Studentes from 5 different public schools	Probabilistic	SP	Not nationwide		Schools	1460	10-19	51	White 31.2, Mixed race 6.1, Black 62.9	NA	NA	NA	NA	NA	1460	NA	30.8	450	NA	Period prevalence	1-month				NA	NA		SP	Country-side City
2020	Araujo, 2020, Prevalência e fatores associados ao atraso no	Neurodevelopmental - Developmental Delay	Developmental delay	Maternal and Child Health and Nutrition in Acre (MINA-Brasil) study	DenveR II - Development Screening Test-II	2 or more items with concern or delay	Health professional	NA	No	2017	population-based birth cohort	Probabilistic	AC	Not nationwide		Health service	735	2	50.3	NA	NA	NA	NA	NA	NA	735	59	29.5	216	NA	Point prevalence	NA	NA	26.2	32.8	NA	NA		AC	Capital City;Country-side City
2020	Araujo, 2020, Prevalência e fatores associados ao atraso no	Neurodevelopmental - Developmental Delay	Developmental delay	Maternal and Child Health and Nutrition in Acre (MINA-Brasil) study	DenveR II - Development Screening Test-II	2 or more items with concern or delay	Health professional	NA	No	2018	population-based birth cohort	Probabilistic	AC	Not nationwide		Health service	819	6-9	50.3	NA	NA	NA	NA	NA	NA	819	65.7	51	417	NA	Point prevalence	NA	NA	47.6	54.5	NA	NA		AC	Capital City;Country-side City
2015	Felipe, 2015, Saúde mental, consumo de drogas, problemas na vida e o suporte familiar entre os adolescentes	Substance Use	Alcohol use (past month)	epidemiological study aimed to identify the problems in mental health in adolescents and its relation to drug use, with problems faced in life and the perception of family support.	DUSIR - Drug Use Screening Inventory-Revised	Use last 30 days	Self-report	NA	No	2014	Random sample of adolescents enrolled at urban Family Health care units	Probabilistic	MG	Not nationwide		Household	539	12-17	56.4	NA	NA	NA	NA	NA	NA	539	98.4	44.2	234	NA	Period prevalence	1-month				NA	NA		MG	Country-side City
2015	Felipe, 2015, Saúde mental, consumo de drogas, problemas na vida e o suporte familiar entre os adolescentes	Substance Use	Amphetamine use (past month)	epidemiological study aimed to identify the problems in mental health in adolescents and its relation to drug use, with problems faced in life and the perception of family support.	DUSIR - Drug Use Screening Inventory-Revised	Use last 30 days	Self-report	NA	No	2014	Random sample of adolescents enrolled at urban Family Health care units	Probabilistic	MG	Not nationwide		Household	539	12-17	56.4	NA	NA	NA	NA	NA	NA	539	98.4	0.6	3	NA	Period prevalence	1-month				NA	NA		MG	Country-side City
2015	Felipe, 2015, Saúde mental, consumo de drogas, problemas na vida e o suporte familiar entre os adolescentes	Substance Use	Anabolic steroids use (past month)	epidemiological study aimed to identify the problems in mental health in adolescents and its relation to drug use, with problems faced in life and the perception of family support.	DUSIR - Drug Use Screening Inventory-Revised	Use last 30 days	Self-report	NA	No	2014	Random sample of adolescents enrolled at urban Family Health care units	Probabilistic	MG	Not nationwide		Household	539	12-17	56.4	NA	NA	NA	NA	NA	NA	539	98.4	1.5	8	NA	Period prevalence	1-month				NA	NA		MG	Country-side City
2015	Felipe, 2015, Saúde mental, consumo de drogas, problemas na vida e o suporte familiar entre os adolescentes	Substance Use	Analgesics use	epidemiological study aimed to identify the problems in mental health in adolescents and its relation to drug use, with problems faced in life and the perception of family support.	DUSIR - Drug Use Screening Inventory-Revised	Use last 30 days	Self-report	NA	No	2014	Random sample of adolescents enrolled at urban Family Health care units	Probabilistic	MG	Not nationwide		Household	539	12-17	56.4	NA	NA	NA	NA	NA	NA	539	98.4	59.2	314	NA	Period prevalence	1-month				NA	NA		MG	Country-side City
2015	Felipe, 2015, Saúde mental, consumo de drogas, problemas na vida e o suporte familiar entre os adolescentes	Substance Use	Cocaine and crack use	epidemiological study aimed to identify the problems in mental health in adolescents and its relation to drug use, with problems faced in life and the perception of family support.	DUSIR - Drug Use Screening Inventory-Revised	Use last 30 days	Self-report	NA	No	2014	Random sample of adolescents enrolled at urban Family Health care units	Probabilistic	MG	Not nationwide		Household	539	12-17	56.4	NA	NA	NA	NA	NA	NA	539	98.4	1.9	10	NA	Period prevalence	1-month				NA	NA		MG	Country-side City
2015	Felipe, 2015, Saúde mental, consumo de drogas, problemas na vida e o suporte familiar entre os adolescentes	Disruptive, Impulse-Control, and Conduct Disorders	Conduct Disorder	epidemiological study aimed to identify the problems in mental health in adolescents and its relation to drug use, with problems faced in life and the perception of family support.	SDQ Strengths and Difficulties Questionnaire	Clinical problem= scores 5-10	Self-report	NA	No	2014	Random sample of adolescents enrolled at urban Family Health care units	Probabilistic	MG	Not nationwide		Household	539	12-17	56.4	NA	NA	NA	NA	NA	NA	539	98.4	16.9	90	NA	Period prevalence	6-months				2.7	1.8		MG	Country-side City
2015	Felipe, 2015, Saúde mental, consumo de drogas, problemas na vida e o suporte familiar entre os adolescentes	Substance Use	Ecstasy use (past month)	epidemiological study aimed to identify the problems in mental health in adolescents and its relation to drug use, with problems faced in life and the perception of family support.	DUSIR - Drug Use Screening Inventory-Revised	Use last 30 days	Self-report	NA	No	2014	Random sample of adolescents enrolled at urban Family Health care units	Probabilistic	MG	Not nationwide		Household	539	12-17	56.4	NA	NA	NA	NA	NA	NA	539	98.4	0.2	1	NA	Period prevalence	1-month				NA	NA		MG	Country-side City
2015	Felipe, 2015, Saúde mental, consumo de drogas, problemas na vida e o suporte familiar entre os adolescentes	General Psychopathology, Psychosocial Functioning, and Broad-Spectrum Mental Health Assessment	Emotional and behavioral problems	epidemiological study aimed to identify the problems in mental health in adolescents and its relation to drug use, with problems faced in life and the perception of family support.	SDQ Strengths and Difficulties Questionnaire	Clinical problem= scores 7-10	Self-report	NA	No	2014	Random sample of adolescents enrolled at urban Family Health care units	Probabilistic	MG	Not nationwide		Household	539	12-17	56.4	NA	NA	NA	NA	NA	NA	539	98.4	17.1	91	NA	Period prevalence	6-months				4	2.4		MG	Country-side City
2015	Felipe, 2015, Saúde mental, consumo de drogas, problemas na vida e o suporte familiar entre os adolescentes	Substance Use	Hallucinogen use (past month)	epidemiological study aimed to identify the problems in mental health in adolescents and its relation to drug use, with problems faced in life and the perception of family support.	DUSIR - Drug Use Screening Inventory-Revised	Use last 30 days	Self-report	NA	No	2014	Random sample of adolescents enrolled at urban Family Health care units	Probabilistic	MG	Not nationwide		Household	539	12-17	56.4	NA	NA	NA	NA	NA	NA	539	98.4	0.4	2	NA	Period prevalence	1-month				NA	NA		MG	Country-side City
2015	Felipe, 2015, Saúde mental, consumo de drogas, problemas na vida e o suporte familiar entre os adolescentes	Neurodevelopmental - ADHD (Attention-Deficit/Hyperactivity Disorder)	Hyperactivity	epidemiological study aimed to identify the problems in mental health in adolescents and its relation to drug use, with problems faced in life and the perception of family support.	SDQ Strengths and Difficulties Questionnaire	Clinical problem= scores 7-10	Self-report	NA	No	2014	Random sample of adolescents enrolled at urban Family Health care units	Probabilistic	MG	Not nationwide		Household	539	12-17	56.4	NA	NA	NA	NA	NA	NA	539	98.4	17.5	93	NA	Period prevalence	6-months				4.1	2.4		MG	Country-side City
2015	Felipe, 2015, Saúde mental, consumo de drogas, problemas na vida e o suporte familiar entre os adolescentes	Substance Use	Inhalant use (past month)	epidemiological study aimed to identify the problems in mental health in adolescents and its relation to drug use, with problems faced in life and the perception of family support.	DUSIR - Drug Use Screening Inventory-Revised	Use last 30 days	Self-report	NA	No	2014	Random sample of adolescents enrolled at urban Family Health care units	Probabilistic	MG	Not nationwide		Household	539	12-17	56.4	NA	NA	NA	NA	NA	NA	539	98.4	3.4	18	NA	Period prevalence	1-month				NA	NA		MG	Country-side City
2015	Felipe, 2015, Saúde mental, consumo de drogas, problemas na vida e o suporte familiar entre os adolescentes	Exposure to adversities (childhood abuse and maltreatment, sexual abuse, bullying, street violence, deprivation)	Low family support	epidemiological study aimed to identify the problems in mental health in adolescents and its relation to drug use, with problems faced in life and the perception of family support.	Perception of family support inventory	Scores 0-53	Self-report	NA	No	2014	Random sample of adolescents enrolled at urban Family Health care units	Probabilistic	MG	Not nationwide		Household	539	12-17	56.4	NA	NA	NA	NA	NA	NA	539	98.4	36.9	196		Point prevalence	NA				NA	NA		MG	Country-side City
2015	Felipe, 2015, Saúde mental, consumo de drogas, problemas na vida e o suporte familiar entre os adolescentes	Substance Use	Marijuana use (past month)	epidemiological study aimed to identify the problems in mental health in adolescents and its relation to drug use, with problems faced in life and the perception of family support.	DUSIR - Drug Use Screening Inventory-Revised	Use last 30 days	Self-report	NA	No	2014	Random sample of adolescents enrolled at urban Family Health care units	Probabilistic	MG	Not nationwide		Household	539	12-17	56.4	NA	NA	NA	NA	NA	NA	539	98.4	8.2	43	NA	Period prevalence	1-month				NA	NA		MG	Country-side City
2015	Felipe, 2015, Saúde mental, consumo de drogas, problemas na vida e o suporte familiar entre os adolescentes	General Psychopathology, Psychosocial Functioning, and Broad-Spectrum Mental Health Assessment	Mental health problems	epidemiological study aimed to identify the problems in mental health in adolescents and its relation to drug use, with problems faced in life and the perception of family support.	SDQ Strengths and Difficulties Questionnaire	Clinical problem= scores 20-40	Self-report	NA	No	2014	Random sample of adolescents enrolled at urban Family Health care units	Probabilistic	MG	Not nationwide		Household	539	12-17	56.4	NA	NA	NA	NA	NA	NA	539	98.4	15.1	80	NA	Period prevalence	6-months				13.4	5.9		MG	Country-side City
2015	Felipe, 2015, Saúde mental, consumo de drogas, problemas na vida e o suporte familiar entre os adolescentes	Substance Use	Opioids use	epidemiological study aimed to identify the problems in mental health in adolescents and its relation to drug use, with problems faced in life and the perception of family support.	DUSIR - Drug Use Screening Inventory-Revised	Use last 30 days	Self-report	NA	No	2014	Random sample of adolescents enrolled at urban Family Health care units	Probabilistic	MG	Not nationwide		Household	539	12-17	56.4	NA	NA	NA	NA	NA	NA	539	98.4	0.4	2	NA	Period prevalence	1-month				NA	NA		MG	Country-side City
2015	Felipe, 2015, Saúde mental, consumo de drogas, problemas na vida e o suporte familiar entre os adolescentes	Disruptive, Impulse-Control, and Conduct Disorders	Peer Problems	epidemiological study aimed to identify the problems in mental health in adolescents and its relation to drug use, with problems faced in life and the perception of family support.	SDQ Strengths and Difficulties Questionnaire	Clinical problem= scores 6-10	Self-report	NA	No	2014	Random sample of adolescents enrolled at urban Family Health care units	Probabilistic	MG	Not nationwide		Household	539	12-17	56.4	NA	NA	NA	NA	NA	NA	539	98.4	8.9	47	NA	Period prevalence	6-months				2.6	1.8		MG	Country-side City
2015	Felipe, 2015, Saúde mental, consumo de drogas, problemas na vida e o suporte familiar entre os adolescentes	General Psychopathology, Psychosocial Functioning, and Broad-Spectrum Mental Health Assessment	Prosocial Behaviour	epidemiological study aimed to identify the problems in mental health in adolescents and its relation to drug use, with problems faced in life and the perception of family support.	SDQ Strengths and Difficulties Questionnaire	Clinical problem= scores 0-4	Self-report	NA	No	2014	Random sample of adolescents enrolled at urban Family Health care units	Probabilistic	MG	Not nationwide		Household	539	12-17	56.4	NA	NA	NA	NA	NA	NA	539	98.4	5.8	31	NA	Period prevalence	6-months				7.7	1.9		MG	Country-side City
2015	Felipe, 2015, Saúde mental, consumo de drogas, problemas na vida e o suporte familiar entre os adolescentes	Substance Use	Severity of problems caused by substance use	epidemiological study aimed to identify the problems in mental health in adolescents and its relation to drug use, with problems faced in life and the perception of family support.	DUSIR - Drug Use Screening Inventory-Revised	NA	Self-report	NA	No	2014	Random sample of adolescents enrolled at urban Family Health care units	Probabilistic	MG	Not nationwide		Household	539	12-17	56.4	NA	NA	NA	NA	NA	NA	539	98.4	NA	NA		Period prevalence	1-month				24.7	12		MG	Country-side City
2015	Felipe, 2015, Saúde mental, consumo de drogas, problemas na vida e o suporte familiar entre os adolescentes	Substance Use	Tobacco use (past month)	epidemiological study aimed to identify the problems in mental health in adolescents and its relation to drug use, with problems faced in life and the perception of family support.	DUSIR - Drug Use Screening Inventory-Revised	Use last 30 days	Self-report	NA	No	2014	Random sample of adolescents enrolled at urban Family Health care units	Probabilistic	MG	Not nationwide		Household	539	12-17	56.4	NA	NA	NA	NA	NA	NA	539	98.4	6	32	NA	Period prevalence	1-month				NA	NA		MG	Country-side City
2015	Felipe, 2015, Saúde mental, consumo de drogas, problemas na vida e o suporte familiar entre os adolescentes	Substance Use	Tranquilizers use	epidemiological study aimed to identify the problems in mental health in adolescents and its relation to drug use, with problems faced in life and the perception of family support.	DUSIR - Drug Use Screening Inventory-Revised	Use last 30 days	Self-report	NA	No	2014	Random sample of adolescents enrolled at urban Family Health care units	Probabilistic	MG	Not nationwide		Household	539	14-18	56.4	NA	NA	NA	NA	NA	NA	539	98.4	2.6	14	NA	Period prevalence	1-month				NA	NA		MG	Country-side City
2010	Mesquita, 2010, Stress and sleep quality in high school brazilian adolescents	Sleep-Wake Disorders	Sleep quality	Analyze the effect of stress on sleep quality in a group of adolescents	PSQI Pittsburgh Sleep Quality Index	Bad sleep	Self-report	NA	No	NA	High school students	Non-probabilistic	MG	Not nationwide		Schools	160	15-18	65.53							160		54.67	87		Period prevalence	1-month							MG	Country-side City
2010	Mesquita, 2010, Stress and sleep quality in high school brazilian adolescents	Quality of Life and Wellbeing	Stress	Analyze the effect of stress on sleep quality in a group of adolescents	Lipp Inventory of Stress Symptoms	NA	Self-report	NA	No	NA	High school students	Non-probabilistic	MG	Not nationwide		Schools	160	14-19	53.13							160		76.47	122		Point prevalence	NA							MG	Country-side City
2021	Nolli, 2021, Psychopathological Symptoms in School Children	Substance Use	Drug use	Identify and analyze the psychopathological symptoms of schoolchildren	EISPE - Psychopathological Symptom Identification Scale	NA	Self-report	NA	No	2016	School-based sample	Probabilistic	AP	Not nationwide		Schools	1169	6-12	54.38	NA	NA	NA	NA	NA	NA	1169	NA	4.7	55	NA	Point prevalence	NA	NA	NA	NA	NA	NA		AP	Capital City
2021	Nolli, 2021, Psychopathological Symptoms in School Children	General Psychopathology, Psychosocial Functioning, and Broad-Spectrum Mental Health Assessment	Psychopathological Symptom	Identify and analyze the psychopathological symptoms of schoolchildren	EISPE - Psychopathological Symptom Identification Scale	NA	Self-report	NA	No	2016	School-based sample	Probabilistic	AP	Not nationwide		Schools	1169	6-12	54.38	NA	NA	NA	NA	NA	NA	1169	NA	NA	NA	NA	Point prevalence	NA	NA	NA	NA	30.32	0.52		AP	Capital City
2021	Nolli, 2021, Psychopathological Symptoms in School Children	General Psychopathology, Psychosocial Functioning, and Broad-Spectrum Mental Health Assessment	Psychopathological Symptom	Identify and analyze the psychopathological symptoms of schoolchildren	EISPE - Psychopathological Symptom Identification Scale	cutoff 46 (range 23-69)	Self-report	NA	No	2016	School-based sample	Probabilistic	AP	Not nationwide		Schools	1169	15-19	54.38	NA	NA	NA	NA	NA	NA	1169	NA	12.65	148	NA	Point prevalence	NA	NA	NA	NA	NA	NA		AP	Capital City
2013	Orellana, 2013, Mortality by suicide	Suicidality or Self-Injury	Suicide mortality rate	Analyze mortality rates and to describe the demographic and epidemiological characteristics of suicides recorded in the state of Amazonas.	National Register (DATASUS)	NA	Other (specify)	National Register (DATASUS)	No	2005-2009	Indigenous people in the state of Amazonal	Probabilistic	AM	Not nationwide		National Register	NA	0.75-1	NA	NA	NA	NA	NA	NA	NA	NA	NA	0.001	NA	NA	Point prevalence	NA	NA	NA	NA	NA	NA		AM	Capital City;Country-side City
2021	Lehmkuhl, 2021, A saúde mental de adolescentes em uma pequena cidade	General Psychopathology, Psychosocial Functioning, and Broad-Spectrum Mental Health Assessment	Common mental disorders	Described CMD prevalence among high school adolescents	SRQ 20 – Self Report Questionnaire	>6	Self-report	NA	No	2021	Students from the two schools that provide secondary education in the city.	Probabilistic	SC	Not nationwide		School	131	12-17	56.5	White: 87.5	NA	NA	NA	NA	NA	131	NA	31.29	41	NA	Period prevalence	30-days	NA	NA	NA	NA	NA		SC	Country-side City
2020	Santos, 2020, Risk and protective factors and symptoms of depression in adolescence	Depressive Disorders	Depressive Disorder	Evaluated the relationship between protection factors and risk factors with depressive symptoms in adolescence	BAID-IJ Bateria de Avaliação de Indicadores de Depressão Infantojuvenil	High (≥18) [score: depressão (0 a 36 pontos); solidão (0 a 26 pontos); desamparo (0 a 34 pontos); autoestima (0 a 36 pontos); autoconceito (0 a 32 pontos); desesperança (0 a 28 pontos); e autoeficácia (0 a 30 pontos).]	Self-report	NA	No	NA	High School Students	Probabilistic	SE	Not nationwide		Schools	388	14-19	59.5	NA	NA	NA	NA	NA	NA	388	NA	27.9	108	NA	Period prevalence	15-days	NA	NA	NA	NA	NA		SE	Capital City;Country-side City
2020	Santos, 2020, Risk and protective factors and symptoms of depression in adolescence	Depressive Disorders	Depressive Disorder	Evaluated the relationship between protection factors and risk factors with depressive symptoms in adolescence	BAID-IJ Bateria de Avaliação de Indicadores de Depressão Infantojuvenil	score: depressão (0 a 36 pontos)	Self-report	NA	No	NA	High School Students	Probabilistic	SE	Not nationwide		Schools	388	14-19	59.5	NA	NA	NA	NA	NA	NA	388	NA	NA	NA	NA	Period prevalence	15-days	NA	NA	NA	13	6.3		SE	Capital City;Country-side City
2020	Santos, 2020, Risk and protective factors and symptoms of depression in adolescence	Depressive Disorders	Depressive Disorder	Evaluated the relationship between protection factors and risk factors with depressive symptoms in adolescence	BAID-IJ Bateria de Avaliação de Indicadores de Depressão Infantojuvenil	High (≥18) [score: depressão (0 a 36 pontos); solidão (0 a 26 pontos); desamparo (0 a 34 pontos); autoestima (0 a 36 pontos); autoconceito (0 a 32 pontos); desesperança (0 a 28 pontos); e autoeficácia (0 a 30 pontos).]	Self-report	NA	No	NA	High School Students	Probabilistic	SE	Not nationwide		Schools	231	14-19	100	NA	NA	NA	NA	NA	NA	231	NA	NA	88	NA	Period prevalence	15-days	NA	NA	NA	NA	NA		SE	Capital City;Country-side City
2020	Santos, 2020, Risk and protective factors and symptoms of depression in adolescence	Depressive Disorders	Depressive Disorder	Evaluated the relationship between protection factors and risk factors with depressive symptoms in adolescence	BAID-IJ Bateria de Avaliação de Indicadores de Depressão Infantojuvenil	High (≥18) [score: depressão (0 a 36 pontos); solidão (0 a 26 pontos); desamparo (0 a 34 pontos); autoestima (0 a 36 pontos); autoconceito (0 a 32 pontos); desesperança (0 a 28 pontos); e autoeficácia (0 a 30 pontos).]	Self-report	NA	No	NA	High School Students	Probabilistic	SE	Not nationwide		Schools	157	14-19	0	NA	NA	NA	NA	NA	NA	157	NA	NA	20	NA	Period prevalence	15-days	NA	NA	NA	NA	NA		SE	Capital City;Country-side City
2008	de Almeida, 2008, Linking Global Youth Tobacco Survey	Substance Use	Tobacco use (past month)	Global Youth Tobacco Survey. Investigates factors associated with tobacco use among students	Global Youth Tobacco Survey questionnaire	Smoked at least one day	Self-report	NA	No	2002	Middle and High school adolescents	Probabilistic	SE	Not nationwide		School	703	13-15	NA	NA	NA	NA	NA	NA	NA	703	>60%	8.7	61	NA	Period prevalence	30-days	6.2	11.9	NA	NA	NA		SE	Capital City
2009	Gouveia, 2009, Engajamento escolar e depressão	Depressive Disorders	Depressive symptoms	Analysed the association between school engagement and depression	CDI - Children’s Depression Inventory	>17 points	Self-report	NA	No	NA	Non-probabilistic convenience sampling of students enrolled in private and public schools	Non-probabilistic	SE	Not nationwide		School	981	10-19	52.8	NA	NA	NA	NA	NA	NA	981	NA	6.4	62	NA	Period prevalence	2-weeks	NA	NA	NA	NA	NA		SE	Capital City
2017	Leão, 2017, Simultaneous Health Risk Behaviors in Adolescents Associated	Substance Use	Alcohol use - Binge drinking (past month)	Evaluated the prevalence of simultaneous health risk behaviors and associated socioeconomic factors in adolescents	YRBS Youth Risk Behavior Surveillance System	consumption of 5 or more drinks on a single occasion.	Self-report	NA	No	2011	Probabilistic sample of high school students in state schools	Probabilistic	SE	Not nationwide		School	2030	13-18	63.2	NA	NA	NA	NA	NA	NA	2030	83.4	24.5	494	NA	Period prevalence	30-days	NA	NA	NA	NA	NA		SE	Capital City
2017	Leão, 2017, Simultaneous Health Risk Behaviors in Adolescents Associated	Substance Use	Marijuana use (lifetime)	Evaluated the prevalence of simultaneous health risk behaviors and associated socioeconomic factors in adolescents	YRBS Youth Risk Behavior Surveillance System	NA	Self-report	NA	No	2011	Probabilistic sample of high school students in state schools	Probabilistic	SE	Not nationwide		School	2030	13-18	63.2	NA	NA	NA	NA	NA	NA	2030	83.4	2.3	47	NA	Lifetime prevalence	NA	NA	NA	NA	NA	NA		SE	Capital City
2017	Leão, 2017, Simultaneous Health Risk Behaviors in Adolescents Associated	Substance Use	Tobacco use (past month)	Evaluated the prevalence of simultaneous health risk behaviors and associated socioeconomic factors in adolescents	YRBS Youth Risk Behavior Surveillance System	NA	Self-report	NA	No	2011	Probabilistic sample of high school students in state schools	Probabilistic	SE	Not nationwide		School	2030	15-18	63.2	NA	NA	NA	NA	NA	NA	2030	83.4	6.4	129	NA	Period prevalence	30-days	NA	NA	NA	NA	NA		SE	Capital City
2014	Silva, 2014, Factors associated with violent behavior among adolescents	Substance Use	Alcohol use (past month)	Investigated prevalence and factors associated with violent behavior among adolescents	YRBS Youth Risk Behavior Surveillance System	NA	Self-report	NA	No	2011	High schools of the State Public Network	Probabilistic	SE	Not nationwide		School	2207	13-18	62.1	NA	NA	NA	NA	NA	NA	2207	89.8	38.5	844	NA	Period prevalence	30-days	NA	NA	NA	NA	NA		SE	Capital City
2014	Silva, 2014, Factors associated with violent behavior among adolescents	Substance Use	Marijuana use (past month)	Investigated prevalence and factors associated with violent behavior among adolescents	YRBS Youth Risk Behavior Surveillance System	NA	Self-report	NA	No	2011	High schools of the State Public Network	Probabilistic	SE	Not nationwide		School	2207	13-18	62.1	NA	NA	NA	NA	NA	NA	2207	89.8	3.4	28	NA	Period prevalence	30-days	NA	NA	NA	NA	NA		SE	Capital City
2014	Silva, 2014, Factors associated with violent behavior among adolescents	Substance Use	Tobacco use (past month)	Investigated prevalence and factors associated with violent behavior among adolescents	YRBS Youth Risk Behavior Surveillance System	NA	Self-report	NA	No	2011	High schools of the State Public Network	Probabilistic	SE	Not nationwide		School	2207	13-18	62.1	NA	NA	NA	NA	NA	NA	2207	89.8	6.6	146	NA	Period prevalence	30-days	NA	NA	NA	NA	NA		SE	Capital City
2015	Costa, 2015, Implicações do bullying no contexto escolar	Exposure to adversities (childhood abuse and maltreatment, sexual abuse, bullying, street violence, deprivation)	Bullying victim	Aimed to verify the occurrence of bullying and the correlation with quality of life among adolescents elementary school II as well as the perception of teachers regarding this topic.	EVAP - Victimization Scale and Aggression Peer	Refered that always suffer bullying	Self-report	NA	No	2014	all Students from 6th year of public state schools of the city were invited	Probabilistic	SP	Not nationwide		School	382	14-19	62	47,6% White, 38% Mixed, 9,9% Black, 2,9% Asian, 1,6% Indigenous	NA	NA	NA	NA	NA	382	35.8	21.2	80	NA	Period prevalence	6-months	NA	NA	NA	NA	NA		SP	Country-side City
2017	Gatto, 2017, Self-esteem level of Brazilian teenagers victims of bullying	Exposure to adversities (childhood abuse and maltreatment, sexual abuse, bullying, street violence, deprivation)	Bullying victim	Population-based epidemiological study	Kidscape questionnaire	NA	Self-report	NA	No	2014	Adolescents enrolled in municipal schools	Probabilistic	SP	Not nationwide		School	815	11-21	59.88	White: 40.86, Black: 11.90, Mulato:47.24	NA	NA	NA	NA	NA	815	19.03	48.22	393	NA	Lifetime prevalence	NA	NA	NA	NA	NA	NA		SP	Country-side City
2014	Jóia, 2014, Transtorno do desenvolvimento da coordenação em crianças	Neurodevelopmental - ADHD (Attention-Deficit/Hyperactivity Disorder)	Attention-Deficit/Hyperactivity Disorder	Evaluated signs of Attention-Deficit/Hyperactivity Disorder among 7 years old children	SNAP-IV (Swanson, Nolan, and Pelham-IV Questionnaire-Version)	NA	Caregiver	NA	No	2012	Public schools students	Probabilistic	SP	Not nationwide		School	101	15-19	55	NA	NA	NA	NA	NA	NA	101	NA	6.9	7	NA	Point prevalence	NA	NA	NA	NA	NA	NA		SP	Country-side City
2004	Guimarães, 2004, Consumo de drogas psicoativas por adolescentes escolares	Substance Use	Alcohol use (lifetime)	To quantify psychoactive drug use and investigate use-related variables among students of Assis	self -administered questionnaire, similar to that used by Galduróz et al1 (1997), which was developed according to World Health Organization criteria	NA	Self-report	NA	No	NA	Probabilistic sample	Probabilistic	SP	Not nationwide		School	2123	10-18	48.7	NA	NA	NA	NA	NA	NA	2123	NA	68.9	1462	NA	Lifetime prevalence	NA	NA	NA	NA	NA	NA		SP	Country-side City
2004	Guimarães, 2004, Consumo de drogas psicoativas por adolescentes escolares	Substance Use	Amphetamine use (lifetime)	To quantify psychoactive drug use and investigate use-related variables among students of Assis	self -administered questionnaire, similar to that used by Galduróz et al1 (1997), which was developed according to World Health Organization criteria	NA	Self-report	NA	No	NA	Probabilistic sample	Probabilistic	SP	Not nationwide		School	2123	10-18	48.7	NA	NA	NA	NA	NA	NA	2123	NA	2.6	55	NA	Lifetime prevalence	NA	NA	NA	NA	NA	NA		SP	Country-side City
2004	Guimarães, 2004, Consumo de drogas psicoativas por adolescentes escolares	Substance Use	Anticholinergics use	To quantify psychoactive drug use and investigate use-related variables among students of Assis	self -administered questionnaire, similar to that used by Galduróz et al1 (1997), which was developed according to World Health Organization criteria	NA	Self-report	NA	No	NA	Probabilistic sample	Probabilistic	SP	Not nationwide		School	2123	10-18	48.7	NA	NA	NA	NA	NA	NA	2123	NA	1	21	NA	Lifetime prevalence	NA	NA	NA	NA	NA	NA		SP	Country-side City
2004	Guimarães, 2004, Consumo de drogas psicoativas por adolescentes escolares	Substance Use	Benzodiazepines use	To quantify psychoactive drug use and investigate use-related variables among students of Assis	self -administered questionnaire, similar to that used by Galduróz et al1 (1997), which was developed according to World Health Organization criteria	NA	Self-report	NA	No	NA	Probabilistic sample	Probabilistic	SP	Not nationwide		Schools	2123	10-18	48.7	NA	NA	NA	NA	NA	NA	2123	NA	3.8	80	NA	Lifetime prevalence	NA	NA	NA	NA	NA	NA		SP	Country-side City
2004	Guimarães, 2004, Consumo de drogas psicoativas por adolescentes escolares	Substance Use	Cocaine use (lifetime)	To quantify psychoactive drug use and investigate use-related variables among students of Assis	self -administered questionnaire, similar to that used by Galduróz et al1 (1997), which was developed according to World Health Organization criteria	NA	Self-report	NA	No	NA	Probabilistic sample	Probabilistic	SP	Not nationwide		School	2123	10-18	48.7	NA	NA	NA	NA	NA	NA	2123	NA	1.6	34	NA	Lifetime prevalence	NA	NA	NA	NA	NA	NA		SP	Country-side City
2004	Guimarães, 2004, Consumo de drogas psicoativas por adolescentes escolares	Substance Use	Marijuana use (lifetime)	To quantify psychoactive drug use and investigate use-related variables among students of Assis	self -administered questionnaire, similar to that used by Galduróz et al1 (1997), which was developed according to World Health Organization criteria	NA	Self-report	NA	No	NA	Probabilistic sample	Probabilistic	SP	Not nationwide		School	2123	10-18	48.7	NA	NA	NA	NA	NA	NA	2123	NA	6.6	140	NA	Lifetime prevalence	NA	NA	NA	NA	NA	NA		SP	Country-side City
2004	Guimarães, 2004, Consumo de drogas psicoativas por adolescentes escolares	Substance Use	Solvents use (lifetime)	To quantify psychoactive drug use and investigate use-related variables among students of Assis	self -administered questionnaire, similar to that used by Galduróz et al1 (1997), which was developed according to World Health Organization criteria	NA	Self-report	NA	No	NA	Probabilistic sample	Probabilistic	SP	Not nationwide		School	2123	10-18	48.7	NA	NA	NA	NA	NA	NA	2123	NA	10.1	214	NA	Lifetime prevalence	NA	NA	NA	NA	NA	NA		SP	Country-side City
2004	Guimarães, 2004, Consumo de drogas psicoativas por adolescentes escolares	Substance Use	Tobacco use (lifetime)	To quantify psychoactive drug use and investigate use-related variables among students of Assis	self -administered questionnaire, similar to that used by Galduróz et al1 (1997), which was developed according to World Health Organization criteria	NA	Self-report	NA	No	NA	Probabilistic sample	Probabilistic	SP	Not nationwide		School	2123	12	48.7	NA	NA	NA	NA	NA	NA	2123	NA	22.7	482	NA	Lifetime prevalence	NA	NA	NA	NA	NA	NA		SP	Country-side City
1984	de Souza Bastos, 1984, Family variables and child mental disorders	General Psychopathology, Psychosocial Functioning, and Broad-Spectrum Mental Health Assessment	Psychological suffering	Verify the relationship between family support variables and child mental disorders	QMPI - (Questionario de Morbidade Psiquiatrica Infantil) and Psychiatric interview for cases >11 points		Self-report	NA	No	NA	Children from an urban area	Probabilistic	BA	Not nationwide		Household	828	15-19								828		23.3	193		Point prevalence	NA							BA	Capital City;Country-side City
2010	Azevêdo, 2010, Attention deficit/hyperactivity disorder symptoms in indigenous	Neurodevelopmental - ADHD (Attention-Deficit/Hyperactivity Disorder)	Attention-Deficit/Hyperactivity Disorder	Evaluated ADHD symptoms among settlement-dwelling indigenous children of the Karajá ethnic group in the Brazilian Amazon	Psychiatric interview using DSM-IV criteria	NA	Caregiver	NA	Yes	NA	Parents of indigenous children of the Karajá ethnic group in the Brazilian Amazon that presented worries about their children emotional or behavioral problems	Probabilistic	AM	Not nationwide		Health service	53	7-8	39.6	Indigenous=100	NA	NA	NA	NA	NA	53	100	24.5	13	13.6-35.4	Point prevalence	NA		13.6	35.4	NA	NA		AM	Country-side City
2013	Raphaelli, 2013, Association between health risk behaviors in parents and adolescents in a rural area	Substance Use	Alcohol use (past month)	Assess the association between health risk behaviors in parents and adolescents in a rural area.	Authors questionnaire	NA	Self-report	NA	No	2010	Adolescents in a rural area	Non-probabilistic	RS	Not nationwide		Schools	377	10-18	46.9	NA	NA	NA	NA	NA	NA	377	91.5	27	102	NA	Period prevalence	1-month	NA	NA	NA	NA	NA		RS	Country-side City
2013	Raphaelli, 2013, Association between health risk behaviors in parents and adolescents in a rural area	Substance Use	Tobacco use (past month)	Assess the association between health risk behaviors in parents and adolescents in a rural area.	Authors questionnaire	NA	Self-report	NA	No	2010	Adolescents in a rural area	Non-probabilistic	RS	Not nationwide		Schools	377	13-19	46.9	NA	NA	NA	NA	NA	NA	377	91.5	6.7	25	NA	Period prevalence	1-month	NA	NA	NA	NA	NA		RS	Country-side City
2011	Castro, 2011, Violence behavior	Substance Use	Alcohol use (lifetime)	Estimated the prevalence of violence among adolescents and young adults and to identify associated factors	Question on use of alcohol (yes/no; comprehending the consumption of beer, draft beer, wine, whisky, cachaça [rum], champagne)	NA	Self-report	NA	No	2008	Systematic random sampling of elementary and high school students enrolled in urban state schools	Probabilistic	MT	Not nationwide		School	699	10-21	50.4	NA	NA	NA	NA	NA	NA	699	73.2	74.4	250	NA	Lifetime prevalence	NA				NA	NA		MT	Country-side City
2011	Castro, 2011, Violence behavior	Substance Use	Drug use	Estimated the prevalence of violence among adolescents and young adults and to identify associated factors	Question on Use in life of psychoactive drugs (yes/no; comprehending the use of tobacco, cocaine, crack, marijuana, solvents, amphetamines, barbiturates, tranquilizers, opiates, anti-cholinergics, syrups, hallucinogens, appetite stimulants and anabolic steroids)	NA	Self-report	NA	No	2008	Systematic random sampling of elementary and high school students enrolled in urban state schools	Probabilistic	MT	Not nationwide		School	699	7-14	50.4	NA	NA	NA	NA	NA	NA	699	73.2	35.9	251	NA	Lifetime prevalence	NA				NA	NA		MT	Country-side City
2010	Lima, 2010, Health behavior in high school students from Barra dos Coqueiros	Substance Use	Alcohol use	Examine the prevalence of health risk behaviors of high school students in the public and private network	YRBS Youth Risk Behavior Surveillance System	frequent use	Self-report	NA	No	2007	High-school students	Probabilistic	SE	Not nationwide		School	353	14-18	57.5							353		40.8	143		Point prevalence	NA				37.6	44.2		SE	Country-side City
2010	Lima, 2010, Health behavior in high school students from Barra dos Coqueiros	Substance Use	Alcohol use (lifetime)	Examine the prevalence of health risk behaviors of high school students in the public and private network	YRBS Youth Risk Behavior Surveillance System		Self-report	NA	No	2007	High-school students	Probabilistic	SE	Not nationwide		School	353	14-18	57.5							353		81.5	288		Lifetime prevalence	NA				77.3	86		SE	Country-side City
2010	Lima, 2010, Health behavior in high school students from Barra dos Coqueiros	Substance Use	Ilicit drug use (lifetime)	Examine the prevalence of health risk behaviors of high school students in the public and private network	YRBS Youth Risk Behavior Surveillance System		Self-report	NA	No	2007	High-school students	Probabilistic	SE	Not nationwide		School	353	14-18	57.5							353		8.2	29		Lifetime prevalence	NA				6.3	10.1		SE	Country-side City
2010	Lima, 2010, Health behavior in high school students from Barra dos Coqueiros	Substance Use	Tobacco use	Examine the prevalence of health risk behaviors of high school students in the public and private network	YRBS Youth Risk Behavior Surveillance System	frequent use	Self-report	NA	No	2007	High-school students	Probabilistic	SE	Not nationwide		School	353	14-18	57.5							353		11.8	42		Point prevalence	NA				10	13.9		SE	Country-side City
2010	Lima, 2010, Health behavior in high school students from Barra dos Coqueiros	Substance Use	Tobacco use (lifetime)	Examine the prevalence of health risk behaviors of high school students in the public and private network	YRBS Youth Risk Behavior Surveillance System		Self-report	NA	No	2007	High-school students	Probabilistic	SE	Not nationwide		School	353	11-17	57.5							353		32.6	115		Lifetime prevalence	NA				29.5	36.1		SE	Country-side City
2008	Paula CS, 2008, Mental health and violence among sixth grade students	Anxiety & Depressive Disorders (if both depression and anxiety and no other)	Anxiety and Depressive symptoms	Analyze risk and protective factors for mental health problems among adolescents.	SDQ Strengths and Difficulties Questionnaire	Clinical	Self-report	NA	No	2004	Sixth grade students from all public and private schools	Probabilistic	SP	Not nationwide		Schools	327	10-16	56.7	NA	NA	NA	NA	NA	NA	327	NA	11.4	37	NA	Period prevalence	6-months	NA	NA	NA	NA	NA		SP	Country-side City
2008	Paula CS, 2008, Mental health and violence among sixth grade students	Disruptive, Impulse-Control, and Conduct Disorders	Conduct Disorder	Analyze risk and protective factors for mental health problems among adolescents.	SDQ Strengths and Difficulties Questionnaire	Clinical	Self-report	NA	No	2004	Sixth grade students from all public and private schools	Probabilistic	SP	Not nationwide		Schools	327	10-16	56.7	NA	NA	NA	NA	NA	NA	327	NA	8.6	21	NA	Period prevalence	6-months	NA	NA	NA	NA	NA		SP	Country-side City
2008	Paula CS, 2008, Mental health and violence among sixth grade students	Exposure to adversities (childhood abuse and maltreatment, sexual abuse, bullying, street violence, deprivation)	Exposure to violence at home or street	Analyze risk and protective factors for mental health problems among adolescents.	SDQ Strengths and Difficulties Questionnaire	Clinical	Self-report	NA	No	2004	Sixth grade students from all public and private schools	Probabilistic	SP	Not nationwide		Schools	327	10-16	56.7	NA	NA	NA	NA	NA	NA	327	NA	32.7	107	NA	Period prevalence	6-months	NA	NA	NA	NA	NA		SP	Country-side City
2008	Paula CS, 2008, Mental health and violence among sixth grade students	General Psychopathology, Psychosocial Functioning, and Broad-Spectrum Mental Health Assessment	Mental health problems	Analyze risk and protective factors for mental health problems among adolescents.	SDQ Strengths and Difficulties Questionnaire	Clinical	Self-report	NA	No	2004	Sixth grade students from all public and private schools	Probabilistic	SP	Not nationwide		Schools	327	6-16	56.7	NA	NA	NA	NA	NA	NA	327	NA	12.5	41	NA	Period prevalence	6-months	NA	NA	NA	NA	NA		SP	Country-side City
2013	Carvalho, 2013, Rastreamento de sinais precoces	Neurodevelopmental - Autism Spectrum Disorders	Austism Spectrum Disorder (early signals)	Identified possible early signs of ASD in a random sample of children	M-Chat - Modified Checklist for Autism in Toddlers	NA	Caregiver	NA	No	NA	Children from public pre-schools	Probabilistic	SP	Not nationwide		School	104	6-18	45.2	NA	NA	NA	NA	NA	NA	104	87.4	3.8	4	NA	Point prevalence	NA				NA	NA		SP	Country-side City
2004	de Micheli, 2004, Drug use by Brazilian students	Substance Use	Alcohol use (past month)	To assess the prevalence of drug use by students from public schools in a Brazilian	DUSIR - Drug Use Screening Inventory (Brazilian version)	NA	Self-report	NA	No	2001	Representative sample of students attending public schools of the city	Probabilistic	SP	Not nationwide		School	6417	10-20	53	NA	NA	NA	NA	NA	NA	6417	100	48	3080	NA	Period prevalence	1-month				NA	NA		SP	Country-side City
2004	de Micheli, 2004, Drug use by Brazilian students	Substance Use	Amphetamines use (past month)	To assess the prevalence of drug use by students from public schools in a Brazilian	DUSIR - Drug Use Screening Inventory (Brazilian version)	NA	Self-report	NA	No	2001	Representative sample of students attending public schools of the city	Probabilistic	SP	Not nationwide		School	6417	10-20	53	NA	NA	NA	NA	NA	NA	6417	100	0.9	58	NA	Period prevalence	1-month				NA	NA		SP	Country-side City
2004	de Micheli, 2004, Drug use by Brazilian students	Substance Use	Anabolic steroids use (past month)	To assess the prevalence of drug use by students from public schools in a Brazilian	DUSIR - Drug Use Screening Inventory (Brazilian version)	NA	Self-report	NA	No	2001	Representative sample of students attending public schools of the city	Probabilistic	SP	Not nationwide		School	6417	10-20	53	NA	NA	NA	NA	NA	NA	6417	100	0.1	6	NA	Period prevalence	1-month				NA	NA		SP	Country-side City
2004	de Micheli, 2004, Drug use by Brazilian students	Substance Use	Cannabis use (past month)	To assess the prevalence of drug use by students from public schools in a Brazilian	DUSIR - Drug Use Screening Inventory (Brazilian version)	NA	Self-report	NA	No	2001	Representative sample of students attending public schools of the city	Probabilistic	SP	Not nationwide		School	6417	10-20	53	NA	NA	NA	NA	NA	NA	6417	100	14	898	NA	Period prevalence	1-month				NA	NA		SP	Country-side City
2004	de Micheli, 2004, Drug use by Brazilian students	Substance Use	Cocaine use (past month)	To assess the prevalence of drug use by students from public schools in a Brazilian	DUSIR - Drug Use Screening Inventory (Brazilian version)	NA	Self-report	NA	No	2001	Representative sample of students attending public schools of the city	Probabilistic	SP	Not nationwide		School	6417	10-20	53	NA	NA	NA	NA	NA	NA	6417	100	3	192	NA	Period prevalence	1-month				NA	NA		SP	Country-side City
2004	de Micheli, 2004, Drug use by Brazilian students	Substance Use	Ecstasy use (past month)	To assess the prevalence of drug use by students from public schools in a Brazilian	DUSIR - Drug Use Screening Inventory (Brazilian version)	NA	Self-report	NA	No	2001	Representative sample of students attending public schools of the city	Probabilistic	SP	Not nationwide		School	6417	10-20	53	NA	NA	NA	NA	NA	NA	6417	100	0.9	58	NA	Period prevalence	1-month				NA	NA		SP	Country-side City
2004	de Micheli, 2004, Drug use by Brazilian students	Substance Use	Inhalant use (past month)	To assess the prevalence of drug use by students from public schools in a Brazilian	DUSIR - Drug Use Screening Inventory (Brazilian version)	NA	Self-report	NA	No	2001	Representative sample of students attending public schools of the city	Probabilistic	SP	Not nationwide		School	6417	10-20	53	NA	NA	NA	NA	NA	NA	6417	100	5	320	NA	Period prevalence	1-month				NA	NA		SP	Country-side City
2004	de Micheli, 2004, Drug use by Brazilian students	Substance Use	Tobacco use (past month)	To assess the prevalence of drug use by students from public schools in a Brazilian	DUSIR - Drug Use Screening Inventory (Brazilian version)	NA	Self-report	NA	No	2001	Representative sample of students attending public schools of the city	Probabilistic	SP	Not nationwide		School	6417	10-20	53	NA	NA	NA	NA	NA	NA	6417	100	22.5	1444	NA	Period prevalence	1-month				NA	NA		SP	Country-side City
2004	de Micheli, 2004, Drug use by Brazilian students	Substance Use	Tranquilizers use	To assess the prevalence of drug use by students from public schools in a Brazilian	DUSIR - Drug Use Screening Inventory (Brazilian version)	NA	Self-report	NA	No	2001	Representative sample of students attending public schools of the city	Probabilistic	SP	Not nationwide		School	6417	14-18	53	NA	NA	NA	NA	NA	NA	6417	100	0.5	32	NA	Period prevalence	1-month				NA	NA		SP	Country-side City
2015	Zaqueu, 2015, Associações entre Sinais Precoces de Autismo, Atenção Compartilhada e Atrasos no Desenvolvimento Infantil	Neurodevelopmental - Autism Spectrum Disorders	Autism Spectrum Disorders - Joint Attention	Investigate associations among early signs of ASD, failures in joint attention (JA) and developmental delays	PICS - Pictorial Infant Communication Scales	Points to attract attention when seeing an object	Teacher	NA	No	2009	Day-care children	Non-probabilistic	SP	Not nationwide		School (day-care)	92	1.3-2	47.8	White 62 Brown 33,7% Black 3,3	NA	NA	NA	NA	NA	92	NA	66.7	61	NA	Lifetime prevalence	NA	2	1.02	2.34				SP	Country-side City
2015	Zaqueu, 2015, Associações entre Sinais Precoces de Autismo, Atenção Compartilhada e Atrasos no Desenvolvimento Infantil	Neurodevelopmental - Autism Spectrum Disorders	Autism Spectrum Disorders - Neurodevelopment	Investigate associations among early signs of ASD, failures in joint attention (JA) and developmental delays	Clinical investigation	Delay	Caregiver	NA	No	2009	Day-care children	Non-probabilistic	SP	Not nationwide		School (day-care)	92	1.3-2	47.8	White 62 Brown 33,7% Black 3,3	NA	NA	NA	NA	NA	92	NA	28.3	26	NA	Point prevalence	NA				NA	NA		SP	Country-side City
2015	Zaqueu, 2015, Associações entre Sinais Precoces de Autismo, Atenção Compartilhada e Atrasos no Desenvolvimento Infantil	Neurodevelopmental - Autism Spectrum Disorders	Autism Spectrum Disorders - Suggestive signs	Investigate associations among early signs of ASD, failures in joint attention (JA) and developmental delays	M-Chat - Modified Checklist for Autism in Toddlers	Signs suggestive of ASD	Caregiver	NA	No	2009	Day-care children	Non-probabilistic	SP	Not nationwide		School (day-care)	92	1.3-2	47.8	White 62 Brown 33,7% Black 3,3	NA	NA	NA	NA	NA	92	NA	5.4	5	NA	Lifetime prevalence	NA				NA	NA		SP	Country-side City
2008	Carvalho, 2008, Clinical indicators of child development	Neurodevelopmental - Developmental Delay	Risk in infant development	Evaluated the applicability of Clinical Indicators of Risks in Infant Development infants from capitals of 9 Brazilian states	Clinical Indicators of Risks in Infant Development	2 or more missed indicators	Health professional	NA	No	2005-2006	Infants attended to by the pediatric clinic of the local public health care service	Non-probabilistic	PA	Not nationwide		Pediatric clinic	56	0-18 months	NA	NA	NA	NA	NA	NA	NA	56	NA	8.9	5	NA	Point prevalence	NA				NA	NA		PA	Capital City
2008	de Almeida, 2008, Linking Global Youth Tobacco Survey	Substance Use	Tobacco use (past month)	Global Youth Tobacco Survey. Investigates factors associated with tobacco use among students	Global Youth Tobacco Survey questionnaire	Smoked at least one day	Self-report	NA	No	2005	Middle and High school adolescents	Probabilistic	PA	Not nationwide		School	655	13-15	NA	NA	NA	NA	NA	NA	NA	655	>60%	14.6	95	NA	Period prevalence	30-days	9.6	21.6	NA	NA	NA		PA	Capital City
2021	Campos, 2021, Rise time perception	Neurodevelopmental - Specific Learning Disorder	Phonological Working Memory	Investigated the influence of the beat perception ability on phonological processing and reading skills	Digit Span tasks WISC IV	NA	Self-report	NA	No	NA	Children attending two public elementary schools. All were native speakers of Brazilian Portuguese, and their parents reported no sensory (visual or auditory), neurological, or psychiatric alterations, nor were they in use of medications with effect on the central nervous system.	Non-probabilistic	MG	Not nationwide		School	93	8-12	57	NA	NA	NA	NA	NA	NA	93	NA	NA	NA	NA	Point prevalence	NA				12	2.54		MG	Capital City
2021	Campos, 2021, Rise time perception	Neurodevelopmental - Specific Learning Disorder	Phonological Working Memory	Investigated the influence of the beat perception ability on phonological processing and reading skills	Words and Pseudowords Repetition	NA	Self-report	NA	No	NA	Children attending two public elementary schools. All were native speakers of Brazilian Portuguese, and their parents reported no sensory (visual or auditory), neurological, or psychiatric alterations, nor were they in use of medications with effect on the central nervous system.	Non-probabilistic	MG	Not nationwide		School	93	8-12	57	NA	NA	NA	NA	NA	NA	93	NA	NA	NA	NA	Point prevalence	NA				7.57	1.93		MG	Capital City
2021	Campos, 2021, Rise time perception	Neurodevelopmental - Specific Learning Disorder	Reading accuracy	Investigated the influence of the beat perception ability on phonological processing and reading skills	Lists of Words and Non-Words	NA	Self-report	NA	No	NA	Children attending two public elementary schools. All were native speakers of Brazilian Portuguese, and their parents reported no sensory (visual or auditory), neurological, or psychiatric alterations, nor were they in use of medications with effect on the central nervous system.	Non-probabilistic	MG	Not nationwide		School	93	8-12	57	NA	NA	NA	NA	NA	NA	93	NA	NA	NA	NA	Point prevalence	NA				69.52	11.72		MG	Capital City
2021	Campos, 2021, Rise time perception	Neurodevelopmental - Specific Learning Disorder	Reading- Text comprehension	Investigated the influence of the beat perception ability on phonological processing and reading skills	Narrative text "The thing" (Adapted to Portuguese). Text comprehension task score	NA	Self-report	NA	No	NA	Children attending two public elementary schools. All were native speakers of Brazilian Portuguese, and their parents reported no sensory (visual or auditory), neurological, or psychiatric alterations, nor were they in use of medications with effect on the central nervous system.	Non-probabilistic	MG	Not nationwide		School	93	15-19	57	NA	NA	NA	NA	NA	NA	93	NA	NA	NA	NA	Point prevalence	NA				4.29	0.95		MG	Capital City
2020	Carvalho, 2020, Is alcohol outlet density	Substance Use	Alcohol use (lifetime)	“Saúde em Beagá” Investigated the association between the alcohol outlet density in residential areas and the current and lifetime alcohol consumption,	Question: Have you ever had alcohol? (yes; no)	NA	Self-report	NA	No	2008-2009	Adolescents selected from a three-stage household stratified probabilistic cluster sampling survey	Probabilistic	MG	Not nationwide		Household	601	14-17	46.7	NA	NA	NA	NA	NA	NA	601	98.8	57	342	51.5-62.6	Lifetime prevalence	NA		51.5	62.6	NA	NA		MG	Capital City
2020	Carvalho, 2020, Is alcohol outlet density	Substance Use	Alcohol use (past month)	“Saúde em Beagá” Investigated the association between the alcohol outlet density in residential areas and the current and lifetime alcohol consumption,	Question: Do you currently have alcohol? (yes; no)	NA	Self-report	NA	No	2008-2009	Adolescents selected from a three-stage household stratified probabilistic cluster sampling survey	Probabilistic	MG	Not nationwide		Household	601	14-17	46.7	NA	NA	NA	NA	NA	NA	601	98.8	11.9	72	8.7-15	Period prevalence	30-days		8.7	15	NA	NA		MG	Capital City
2020	Carvalho, 2020, Is alcohol outlet density	Exposure to adversities (childhood abuse and maltreatment, sexual abuse, bullying, street violence, deprivation)	Bullying victim	“Saúde em Beagá” Investigated the association between the alcohol outlet density in residential areas and the current and lifetime alcohol consumption,	Question:Have you ever suffered any kind of intimidation, offense, aggression or persecution with insistence, making you feel humiliated or scared?”; yes, no	NA	Self-report	NA	No	2008-2009	Adolescents selected from a three-stage household stratified probabilistic cluster sampling survey	Probabilistic	MG	Not nationwide		Household	601	14-17	46.7	NA	NA	NA	NA	NA	NA	601	98.8	26.23	158	NA	Lifetime prevalence	NA				NA	NA		MG	Capital City
2020	Carvalho, 2020, Is alcohol outlet density	Substance Use	Tobacco use	“Saúde em Beagá” Investigated the association between the alcohol outlet density in residential areas and the current and lifetime alcohol consumption,	Question: “Do you smoke?”; yes, no);	NA	Self-report	NA	No	2008-2009	Adolescents selected from a three-stage household stratified probabilistic cluster sampling survey	Probabilistic	MG	Not nationwide		Household	601	14-17	46.7	NA	NA	NA	NA	NA	NA	601	98.8	3.38	20	NA	Point prevalence	NA				NA	NA		MG	Capital City
2020	Carvalho, 2020, Is alcohol outlet density	Substance Use	Tobacco use (lifetime)	“Saúde em Beagá” Investigated the association between the alcohol outlet density in residential areas and the current and lifetime alcohol consumption,	Question: Have you ever smoked cigarettes?”(yes, no);	NA	Self-report	NA	No	2008-2009	Adolescents selected from a three-stage household stratified probabilistic cluster sampling survey	Probabilistic	MG	Not nationwide		Household	601	M=11.92 SD=0.827	46.7	NA	NA	NA	NA	NA	NA	601	98.8	15.09	91	NA	Lifetime prevalence	NA				NA	NA		MG	Capital City
1999	Darnall, 1999, Modification of the cognitive model	Feeding and Eating Disorders	Bodiy image dissatisfaction	Eating disturbances in middle-class Brazilian adolescents attending three high schools (one Military, two Private schools) were investigated	Figure Rating Scale. Difference between actual & ideal figure	NA	Self-report	NA	No	NA	Female adolescents recruited from a Military school	Non-probabilistic	MG	Not nationwide		School	33	M=15.50 SD=0.8	100	NA	NA	NA	NA	NA	NA	33	NA	NA	NA	NA	Point prevalence	NA				-0.09	0.9		MG	Capital City
1999	Darnall, 1999, Modification of the cognitive model	Feeding and Eating Disorders	Bodiy image dissatisfaction	Eating disturbances in middle-class Brazilian adolescents attending three high schools (one Military, two Private schools) were investigated	Figure Rating Scale. Difference between actual & ideal figure	NA	Self-report	NA	No	NA	Female adolescents recruited from a private school	Non-probabilistic	MG	Not nationwide		School	58	M=16.59 SD=0.8	100	NA	NA	NA	NA	NA	NA	58	NA	NA	NA	NA	Point prevalence	NA				0.42	0.8		MG	Capital City
1999	Darnall, 1999, Modification of the cognitive model	Feeding and Eating Disorders	Bodiy image dissatisfaction	Eating disturbances in middle-class Brazilian adolescents attending three high schools (one Military, two Private schools) were investigated	Figure Rating Scale. Difference between actual & ideal figure	NA	Self-report	NA	No	NA	Female adolescents recruited from a private school	Non-probabilistic	MG	Not nationwide		School	70	M=15.97 SD=1.5	100	NA	NA	NA	NA	NA	NA	70	NA	NA	NA	NA	Point prevalence	NA				0.78	0.9		MG	Capital City
1999	Darnall, 1999, Modification of the cognitive model	Feeding and Eating Disorders	Body Esteem	Eating disturbances in middle-class Brazilian adolescents attending three high schools (one Military, two Private schools) were investigated	Body Esteem Scale	NA	Self-report	NA	No	NA	Female adolescents recruited from a Military school	Non-probabilistic	MG	Not nationwide		School	33	M=15.50 SD=0.8	100	NA	NA	NA	NA	NA	NA	33	NA	NA	NA	NA	Point prevalence	NA				118.45	13.7		MG	Capital City
1999	Darnall, 1999, Modification of the cognitive model	Feeding and Eating Disorders	Body Esteem	Eating disturbances in middle-class Brazilian adolescents attending three high schools (one Military, two Private schools) were investigated	Body Esteem Scale	NA	Self-report	NA	No	NA	Female adolescents recruited from a private school	Non-probabilistic	MG	Not nationwide		School	58	M=16.59 SD=0.8	100	NA	NA	NA	NA	NA	NA	58	NA	NA	NA	NA	Point prevalence	NA				109.47	15.1		MG	Capital City
1999	Darnall, 1999, Modification of the cognitive model	Feeding and Eating Disorders	Body Esteem	Eating disturbances in middle-class Brazilian adolescents attending three high schools (one Military, two Private schools) were investigated	Body Esteem Scale	NA	Self-report	NA	No	NA	Female adolescents recruited from a private school	Non-probabilistic	MG	Not nationwide		School	70	M=15.97 SD=1.5	100	NA	NA	NA	NA	NA	NA	70	NA	NA	NA	NA	Point prevalence	NA				110.06	17.4		MG	Capital City
1999	Darnall, 1999, Modification of the cognitive model	Feeding and Eating Disorders	Risk of Eating Disorder	Eating disturbances in middle-class Brazilian adolescents attending three high schools (one Military, two Private schools) were investigated	EAT-26 Eating Attitude Test	cutoff score of 20 was used to indicate clinically significant symptom levels	Self-report	NA	No	NA	Female adolescents recruited from a Military school	Non-probabilistic	MG	Not nationwide		School	33	M=15.50 SD=0.8	100	NA	NA	NA	NA	NA	NA	33	NA	6.3	2	NA	Point prevalence	NA				NA	NA		MG	Capital City
1999	Darnall, 1999, Modification of the cognitive model	Feeding and Eating Disorders	Risk of Eating Disorder	Eating disturbances in middle-class Brazilian adolescents attending three high schools (one Military, two Private schools) were investigated	EAT-26 Eating Attitude Test	cutoff score of 20 was used to indicate clinically significant symptom levels	Self-report	NA	No	NA	Female adolescents recruited from a Military school	Non-probabilistic	MG	Not nationwide		School	58	M=16.59 SD=0.8	100	NA	NA	NA	NA	NA	NA	58	NA	15.5	9	NA	Point prevalence	NA				NA	NA		MG	Capital City
1999	Darnall, 1999, Modification of the cognitive model	Feeding and Eating Disorders	Risk of Eating Disorder	Eating disturbances in middle-class Brazilian adolescents attending three high schools (one Military, two Private schools) were investigated	EAT-26 Eating Attitude Test	cutoff score of 20 was used to indicate clinically significant symptom levels	Self-report	NA	No	NA	Female adolescents recruited from a private school	Non-probabilistic	MG	Not nationwide		School	70	10-17	100	NA	NA	NA	NA	NA	NA	70	NA	13.5	9	NA	Point prevalence	NA				NA	NA		MG	Capital City
2022	Guimarães, 2022, Does religiosity impact binge	Substance Use	Alcohol use - Binge drinking (past year)	Evaluated the association between religiosity and binge drinking in early adolescence.	AUDIT C - Alcohol Use Disorders Identification Test	five drinks or more on a single occasion for all genders	Self-report	NA	No	2018-2019	Probabilistic sample adolescents from schools	Probabilistic	MG	Not nationwide		School	650	86% 13-15	51.1	NA	NA	NA	NA	NA	NA	650	NA	13.7	89	NA	Period prevalence	12-months	NA	11	16	NA	NA		MG	Capital City
2013	Hermont, 2013, Eating disorder risk behavior and dental	Feeding and Eating Disorders	Risk of bulimina nervosa	Compared the occurrence of tooth erosion (TE) and dental caries (DC) in adolescents with and without risk behavior for eating disorders (EDs	BITE - The Bulimic Investigatory Test of Edinburgh	score equal to or greater than 20 show ‘‘atypical binge-eating behavior and high-risk factor for BN.’	Self-report	NA	No	NA	randomly selected female students	Probabilistic	MG	Not nationwide		School	1203	6-14	100	NA	NA	NA	NA	NA	NA	958	93.5	6	72	NA	Point prevalence	NA	NA	NA	NA	NA	NA		MG	Capital City
2019	Jean-Varas, 2019, The association between adolescent suicide rates and socioeconomic indicators in Brazil	Suicidality or Self-Injury	Suicide mortality rate	Examine suicide rates among adolescents from six large cities in Brazil	National Register (DATASUS)	ICD-10	Other (specify)	National Register (DATASUS)	No	2006-2015	Deaths due to suicide among adolescents (10-19 years old) from Brazil	Probabilistic	MG	Not nationwide		National Register	NA	10-19								NA		0.00107	NA		Point prevalence	NA							MG	Capital City
2015	Jorge, 2015, Tobacco use and friendship networks	Substance Use	Tobacco use (lifetime)	To determine the prevalence of tobacco use and its association with types of friendship networks, socioeconomic status and gender	ASSIST - Alcohol, Smoking and Substance Involvement Screening Test	NA	Self-report	NA	No	2009-2010	Probabilistic sample of adolescents attending public and private schools	Probabilistic	MG	Not nationwide		School	891	15-19	60.5	NA	NA	NA	NA	NA	NA	891	96.2	18.9	168	NA	Lifetime prevalence	NA	NA	NA	NA	NA	NA		MG	Capital City
2018	Jorge, 2018, Alcohol intake among adolescent students	Substance Use	Alcohol use - Binge drinking (past year)	evaluate the prevalence of alcohol consumption, binge drinking and their association with social capital and socioeconomic factors	AUDIT C - Alcohol Use Disorders Identification Test	five or more drinks on one occasion	Self-report	NA	No	2010	Probabilistic sample of adolescents attending public and private schools	Probabilistic	MG	Not nationwide		School	891	15-19	60.5	NA	NA	NA	NA	NA	NA	891	96.2	36	321	NA	Period prevalence	12-months	NA	NA	NA	NA	NA		MG	Capital City
2018	Jorge, 2018, Alcohol intake among adolescent students	Substance Use	Alcohol use - hazardous use to possible dependence	evaluate the prevalence of alcohol consumption, binge drinking and their association with social capital and socioeconomic factors	AUDIT C - Alcohol Use Disorders Identification Test	NA	Self-report	NA	No	2010	Probabilistic sample of adolescents attending public and private schools	Probabilistic	MG	Not nationwide		School	891	15-19	60.5	NA	NA	NA	NA	NA	NA	891	96.2	17.7	158	NA	Period prevalence	12-months	NA	NA	NA	NA	NA		MG	Capital City
2018	Jorge, 2018, Alcohol intake among adolescent students	Substance Use	Alcohol use (past year)	evaluate the prevalence of alcohol consumption, binge drinking and their association with social capital and socioeconomic factors	AUDIT C - Alcohol Use Disorders Identification Test	NA	Self-report	NA	No	2010	Probabilistic sample of adolescents attending public and private schools	Probabilistic	MG	Not nationwide		School	891	15-19	60.5	NA	NA	NA	NA	NA	NA	891	96.2	50.3	448	NA	Period prevalence	12-months	NA	NA	NA	NA	NA		MG	Capital City
2018	Jorge, 2018, Peer group influence and illicit drug use among adolescent	Substance Use	Ilicit drug use (lifetime)	Examined illicit drug use and associations with socioeconomic factors as well as peer group influence	ASSIST - Alcohol, Smoking and Substance Involvement Screening Test	marijuana, inhalants, hypnotics, cocaine/crack, hallucinogens, amphetamines and opioids	Self-report	NA	No	2009-2010	Probabilistic sample of adolescents attending public and private schools	Probabilistic	MG	Not nationwide		School	891	15-18	60.5	NA	NA	NA	NA	NA	NA	891	96.2	15.2	135	NA	Lifetime prevalence	NA	NA	NA	NA	NA	NA		MG	Capital City
2018	Mariana, 2018, Binge drinking by adolescents and associated factors	Substance Use	Alcohol use - Binge drinking (past month)	Evaluate the frequency of binge drinking by adolescents	AUDIT C - Alcohol Use Disorders Identification Test		Self-report	NA	No	2017	Adolescents enrolled in grades 5 to 7 in seven public schools	Non-probabilistic	MG	Not nationwide		Schools	226	14-19	53.1							226		12.8	29		Period prevalence	1-month							MG	Capital City
2020	Martins, 2020, Binge drinking, alcohol outlet density and associated factors	Substance Use	Alcohol use - Binge drinking (past year)	Evaluate the prevalence of binge drinking in adolescents	AUDIT C - Alcohol Use Disorders Identification Test	Cutoff 8 = high risk	Self-report	NA	No	2012	High school students from 18 public and private schools	Non-probabilistic	MG	Not nationwide		Schools	436	11	59.6							436		39.9	174		Period prevalence	1-year							MG	Capital City
2015	Meireles, 2015, Influence of individual and socio-enviromental	Quality of Life and Wellbeing	Overall Life Satisfaction	“Saúde em Beagá” Investigated if individual and socio-environmental characteristics can influence the self-rated health among Brazilian adolescents.	SWLS - Satisfaction With Life Scale	Negative Level: 1 to 5	Self-report	NA	No	2008-2009	Adolescents selected from a three-stage household stratified probabilistic cluster sampling survey	Probabilistic	MG	Not nationwide		Household	1042	11-17	47.2	NA	NA	NA	NA	NA	NA	1042	75	12.5	130	NA	Point prevalence	NA				NA	NA		MG	Capital City
2015	Meireles, 2015, Influence of individual and socio-enviromental	Quality of Life and Wellbeing	Well-being	“Saúde em Beagá” Investigated if individual and socio-environmental characteristics can influence the self-rated health among Brazilian adolescents.	Faces scale of Andrews	Low (faces 3 to 7)	Self-report	NA	No	2008-2009	Adolescents selected from a three-stage household stratified probabilistic cluster sampling survey	Probabilistic	MG	Not nationwide		Household	1042	4-18 months	47.2	NA	NA	NA	NA	NA	NA	1042	75	4.3	45	NA	Period prevalence	2-weeks				NA	NA		MG	Capital City
1979	Murad, 1979, Drug abuse among students in the State of Minas Gerais, Brazil.	Substance Use	Amphetamine use (lifetime)	Evaluate Drug abuse among students	Authors questionnaire	NA	Self-report	NA	No	1972-1972	High school studentes	Probabilistic	MG	Not nationwide		Schools	1700	12-23	NA	NA	NA	NA	NA	NA	NA	1700	98	37	629	NA	Lifetime prevalence	NA	NA	NA	NA	NA	NA		MG	Capital City
1979	Murad, 1979, Drug abuse among students in the State of Minas Gerais, Brazil.	Substance Use	Barbiturates use	Evaluate Drug abuse among students	Authors questionnaire	NA	Self-report	NA	No	1972-1972	High school studentes	Probabilistic	MG	Not nationwide		Schools	1700	12-19	NA	NA	NA	NA	NA	NA	NA	1700	98	8	136	NA	Lifetime prevalence	NA	NA	NA	NA	NA	NA		MG	Capital City
1979	Murad, 1979, Drug abuse among students in the State of Minas Gerais, Brazil.	Substance Use	Drug use (lifetime)	Evaluate Drug abuse among students	Authors questionnaire	NA	Self-report	NA	No	1972-1972	High school studentes	Probabilistic	MG	Not nationwide		Schools	1700	12-21	NA	NA	NA	NA	NA	NA	NA	1700	98	16	272	NA	Lifetime prevalence	NA	NA	NA	NA	NA	NA		MG	Capital City
1979	Murad, 1979, Drug abuse among students in the State of Minas Gerais, Brazil.	Substance Use	Marijuana use (lifetime)	Evaluate Drug abuse among students	Authors questionnaire	NA	Self-report	NA	No	1972-1972	High school studentes	Probabilistic	MG	Not nationwide		Schools	1700	12-22	NA	NA	NA	NA	NA	NA	NA	1700	98	29	493	NA	Lifetime prevalence	NA	NA	NA	NA	NA	NA		MG	Capital City
1979	Murad, 1979, Drug abuse among students in the State of Minas Gerais, Brazil.	Substance Use	Tranquilizers use	Evaluate Drug abuse among students	Authors questionnaire	NA	Self-report	NA	No	1972-1972	High school studentes	Probabilistic	MG	Not nationwide		Schools	1700	5	NA	NA	NA	NA	NA	NA	NA	1700	98	24	408	NA	Lifetime prevalence	NA	NA	NA	NA	NA	NA		MG	Capital City
2017	Rocha, 2017, Functional health literacy and quality of life of high-school adolescents	Quality of Life and Wellbeing	Quality of Life	Investigate the association between functional health literacy and sociodemographic factors, quality of life, self-perception of health, and perception of contexts of violence in adolescents	PedsQL - Pediatric Quality of Life Inventory	NA	Self-report	NA	No	NA	High school students from 16 public schools	Non-probabilistic	MG	Not nationwide		Schools	384	0−66 months	70.3	NA	NA	NA	NA	NA	NA	384	NA	NA	NA	NA	Point prevalence	NA	NA	33.7	100	74.1	11.4		MG	Capital City
2013	Serra-Negra, 2013, Relationship between tasks performed, personality traits, and sleep bruxism in Brazilian school children	Sleep-Wake Disorders	Sleep quality	Analyze the association between children's tasks, personality traits and sleep bruxism	AASM - American Academy of Sleep Medicine	Bruxism	Self-report	NA	No	NA	Secondary school students	Probabilistic	MG	Not nationwide		Household	652	7-10	52	NA	NA	NA	NA	NA	NA	652	86.6	35.3	230	NA	Point prevalence	NA	NA	NA	NA	NA	NA		MG	Capital City
2013	Serra-Negra, 2013, Relationship between tasks performed, personality traits, and sleep bruxism in Brazilian school children	Exposure to adversities (childhood abuse and maltreatment, sexual abuse, bullying, street violence, deprivation)	Social Support	Analyze the association between children's tasks, personality traits and sleep bruxism	SVI - Social Vulnerability Index	High (classes I and II)	Other (specify)	National database	No	NA	Secondary school students	Probabilistic	MG	Not nationwide		Household	652	7-10	52	NA	NA	NA	NA	NA	NA	652	86.6	38.4	250	NA	Point prevalence	NA	NA	NA	NA	NA	NA		MG	Capital City
2014	Silva-Oliveira, 2014, The prevalence of inhalant use and associated factors among adolescents	Substance Use	Alcohol use - Binge drinking (past year)	Establish the prevalence of inhalant use among adolescents and its association with marijuana use, alcohol consumption, socioeconomic status and gender.	AUDIT C - Alcohol Use Disorders Identification Test	5 or more drinks in one occasion	Self-report	NA	No	2011	Adolescents aged 15 to 19 years enrolled at public and private schools	Probabilistic	MG	Not nationwide		Schools	891	15-19	60.5	NA	NA	NA	NA	NA	NA	891	98.5	36	320	NA	Period prevalence	1-year				NA	NA		MG	Capital City
2014	Silva-Oliveira, 2014, The prevalence of inhalant use and associated factors among adolescents	Substance Use	Inhalant use (lifetime)	Establish the prevalence of inhalant use among adolescents and its association with marijuana use, alcohol consumption, socioeconomic status and gender.	ASSIST - Alcohol, Smoking and Substance Involvement Screening Test	0 to 3 indicates occasional use; 4 to 15 implies substance abuse; and 16 or higher suggests dependence	Self-report	NA	No	2011	Adolescents aged 15 to 19 years enrolled at public and private schools	Probabilistic	MG	Not nationwide		Schools	891	15-19	60.5	NA	NA	NA	NA	NA	NA	891	98.5	7.9	70	NA	Lifetime prevalence	NA				NA	NA		MG	Capital City
2014	Silva-Oliveira, 2014, The prevalence of inhalant use and associated factors among adolescents	Substance Use	Inhalant use (past 3 months)	Establish the prevalence of inhalant use among adolescents and its association with marijuana use, alcohol consumption, socioeconomic status and gender.	ASSIST - Alcohol, Smoking and Substance Involvement Screening Test	0 to 3 indicates occasional use; 4 to 15 implies substance abuse; and 16 or higher suggests dependence	Self-report	NA	No	2011	Adolescents aged 15 to 19 years enrolled at public and private schools	Probabilistic	MG	Not nationwide		Schools	891	15-19	60.5	NA	NA	NA	NA	NA	NA	891	98.5	3.9	35	NA	Period prevalence	3-months				NA	NA		MG	Capital City
2014	Silva-Oliveira, 2014, The prevalence of inhalant use and associated factors among adolescents	Substance Use	Inhalant use (past 3 months)	Establish the prevalence of inhalant use among adolescents and its association with marijuana use, alcohol consumption, socioeconomic status and gender.	ASSIST - Alcohol, Smoking and Substance Involvement Screening Test	Moderate risk: 4-5 points	Self-report	NA	No	2011	Adolescents aged 15 to 19 years enrolled at public and private schools	Probabilistic	MG	Not nationwide		Schools	891	15-19	60.5	NA	NA	NA	NA	NA	NA	891	98.5	0.8	7	NA	Period prevalence	3-months				NA	NA		MG	Capital City
2014	Silva-Oliveira, 2014, The prevalence of inhalant use and associated factors among adolescents	Substance Use	Marijuana use (lifetime)	Establish the prevalence of inhalant use among adolescents and its association with marijuana use, alcohol consumption, socioeconomic status and gender.	ASSIST - Alcohol, Smoking and Substance Involvement Screening Test	NA	Self-report	NA	No	2011	Adolescents aged 15 to 19 years enrolled at public and private schools	Probabilistic	MG	Not nationwide		Schools	891	15-19	60.5	NA	NA	NA	NA	NA	NA	891	98.5	7.4	66	NA	Lifetime prevalence	NA				NA	NA		MG	Capital City
2009	Tatiane, 2009, A influência da inteligência e da personalidade nas diferenças individuais do rendimento acadêmico em escolares do ensino	Neurodevelopmental - ADHD (Attention-Deficit/Hyperactivity Disorder)	Attention-Deficit/Hyperactivity Disorder	Investigated the relationship between cognitive, emotional and socioeconomic factors and individual school differences.	SNAP-IV	DSM-IV	Teacher	NA	No	2008	Elementary school students	Non-probabilistic	MG	Not nationwide		Schools	109	12-15	46.8	NA	NA	NA	NA	NA	NA	109	NA	NA		NA	Period prevalence	6-weeks				44.02	16.14		MG	Capital City
2009	Tatiane, 2009, A influência da inteligência e da personalidade nas diferenças individuais do rendimento acadêmico em escolares do ensino	Neurodevelopmental - Developmental Delay	Intelligence Quotient	Investigated the relationship between cognitive, emotional and socioeconomic factors and individual school differences.	WISC-III	Frequency	Self-report	NA	No	2008	Elementary school students	Non-probabilistic	MG	Not nationwide		Schools	109	12-15	46.8	NA	NA	NA	NA	NA	NA	109	NA	NA		NA	Point prevalence	NA				131.84	15.45		MG	Capital City
2012	Zarzar, 2012, Association between binge drinking, type of friends and gender	Substance Use	Alcohol use - Binge drinking (past year)	Investigate the association between binge drinking, type off friends and gender	AUDIT C - Alcohol Use Disorders Identification Test	5 or more drinks in one occasion	Self-report	NA	No	2009-2010	High-school students from public and private schools	Probabilistic	MG	Not nationwide		School	891	15-19	59	NA	NA	NA	NA	NA	NA	891	NA	36	320	NA	Period prevalence	1-year				NA	NA		MG	Capital City
2012	Zarzar, 2012, Association between binge drinking, type of friends and gender	Substance Use	Exposure to social vulnerability	Investigate the association between binge drinking, type off friends and gender	SVI - Social Vulnerability Index	High vulnerability (class I and II)	Self-report	NA	No	2009-2010	High-school students from public and private schools	Probabilistic	MG	Not nationwide		School	891	15-19	59	NA	NA	NA	NA	NA	NA	891	NA	54.6	486		Point prevalence	NA	1.66	1.05	2.62				MG	Capital City
2016	Argimon, 2016, Consumo de alcohol en niños	Substance Use	Alcohol use (lifetime)	Aimed to verify the consumption of alcohol among students between ten and thirteen years old of elementary education at public and private schools in a city in Southern Brazil	Questionnaire developed by authors. Preliminary evaluated in a pilot study n=10	NA	Self-report	NA	No	NA	Students from 14 state, 9 municipality, 5 private and 1 federal randomly selected schools	Probabilistic	RS	Not nationwide		School	710	10-13	53.8	NA	NA	NA	NA	NA	NA	710	NA	62.8	446	NA	Lifetime prevalence	NA				NA	NA		RS	Country-side City
2016	Argimon, 2016, Consumo de alcohol en niños	Substance Use	Alcohol use (past month)	Aimed to verify the consumption of alcohol among students between ten and thirteen years old of elementary education at public and private schools in a city in Southern Brazil	Questionnaire developed by authors. Preliminary evaluated in a pilot study n=11	NA	Self-report	NA	No	NA	Students from 14 state, 9 municipality, 5 private and 1 federal randomly selected schools	Probabilistic	RS	Not nationwide		School	710	10-13	53.8	NA	NA	NA	NA	NA	NA	710	NA	total=45.3, 3-5 times: 24.8% >6=6.4%	NA	NA	Period prevalence	1-month				NA	NA		RS	Country-side City
2016	Argumon, 2016, Consumo de Alcohol en Niños y Adolescentes de un	Substance Use	Alcohol use (past month)	Verifyed the consumption of alcohol among students	Structured questionnaire developed and tested in a pilot by authors	NA	Self-report	NA	No	NA	Students of elementary education at public and private schools	Probabilistic	RS	Not nationwide		School	710	10-19	53.8	NA	NA	NA	NA	NA	NA	710	NA	45.3	322	NA	Period prevalence	30-days				NA	NA		RS	Country-side City
2010	Cimadon, 2010, Dietary habits and risk factors	Substance Use	Tobacco use	Investigated the prevalence of risk factors for atherosclerosis with emphasis on dietary habits in a predominantly Italian colonization town.	Questionnaire on life style	NA	Caregiver	NA	No	NA	Primary school students	Probabilistic	RS	Not nationwide		Household	590	14-19	58.5	NA	NA	NA	NA	NA	NA	590	NA	0.5	3	NA	Point prevalence	NA				NA	NA		RS	Country-side City
2008	de Almeida, 2008, Linking Global Youth Tobacco Survey	Substance Use	Tobacco use (past month)	Global Youth Tobacco Survey. Investigates factors associated with tobacco use among students	Global Youth Tobacco Survey questionnaire	Smoked at least one day	Self-report	NA	No	2003	Middle and High school adolescents	Probabilistic	RO	Not nationwide		School	1072	13-15	NA	NA	NA	NA	NA	NA	NA	1072	>60%	10.2	109	NA	Period prevalence	30-days	8.1	12.8	NA	NA	NA		RO	Capital City
2022	Coledam, 2022, General Versus Vocational Education in High School Cross‐Sectional	Exposure to adversities (childhood abuse and maltreatment, sexual abuse, bullying, street violence, deprivation)	Agression experience	Analyze the association between course type and health among high school students	National Adolescent School-based Health Survey (assessed by the questions used in this survey)		Self-report	NA	No	2019	High school students	Probabilistic	SP	Not nationwide		Schools	675	14-18	53.3	White 49.3 Other 50.7						675		6.6	45		Point prevalence	NA							SP	Country-side City
2022	Coledam, 2022, General Versus Vocational Education in High School Cross‐Sectional	Substance Use	Alcohol use - Binge drinking (lifetime)	Analyze the association between course type and health among high school students	AUDIT - Alcohol Use Disorders Identification Test (Brazilian version )		Self-report	NA	No	2019	High school students	Probabilistic	SP	Not nationwide		Schools	675	14-18	53.3	White 49.3 Other 50.7						675		31.8	215		Lifetime prevalence	NA							SP	Country-side City
2022	Coledam, 2022, General Versus Vocational Education in High School Cross‐Sectional	Substance Use	Alcohol use (past month)	Analyze the association between course type and health among high school students	AUDIT - Alcohol Use Disorders Identification Test (Brazilian version )	≥ 2 times in a month	Self-report	NA	No	2019	High school students	Probabilistic	SP	Not nationwide		Schools	675	14-18	53.3	White 49.3 Other 50.7						675		24.7	167		Period prevalence	1-month							SP	Country-side City
2022	Coledam, 2022, General Versus Vocational Education in High School Cross‐Sectional	Sleep-Wake Disorders	Daytime Sleepiness	Analyze the association between course type and health among high school students	PDSS - Pediatric Daytime Sleepiness Scale (Brazilian version)	≥p90	Self-report	NA	No	2019	High school students	Probabilistic	SP	Not nationwide		Schools	675	14-18	53.3	White 49.3 Other 50.7						675		12.8	86		Point prevalence	NA							SP	Country-side City
2022	Coledam, 2022, General Versus Vocational Education in High School Cross‐Sectional	General Psychopathology, Psychosocial Functioning, and Broad-Spectrum Mental Health Assessment	Feeling nervous, tense, or worried	Analyze the association between course type and health among high school students	SRQ 20 – Self Report Questionnaire	[0 would be no probability, and 20, extreme probability foR common mental disorder. The cut-off point, for both the female and the male, is 7/8, with the score 8 considered as suspect for mental disorder']	Self-report	NA	No	2019	High school students	Probabilistic	SP	Not nationwide		Schools	675	14-18	53.3	White 49.3 Other 50.7						675		70	472		Period prevalence	1-month							SP	Country-side City
2022	Coledam, 2022, General Versus Vocational Education in High School Cross‐Sectional	Substance Use	Tobacco use (lifetime)	Analyze the association between course type and health among high school students	AUDIT - Alcohol Use Disorders Identification Test (Brazilian version )		Self-report	NA	No	2019	High school students	Probabilistic	SP	Not nationwide		Schools	675	14-18	53.3	White 49.3 Other 50.7						675		34	229		Lifetime prevalence	NA							SP	Country-side City
2022	Coledam, 2022, General Versus Vocational Education in High School Cross‐Sectional	Substance Use	Tobacco use (past month)	Analyze the association between course type and health among high school students	AUDIT - Alcohol Use Disorders Identification Test (Brazilian version )		Self-report	NA	No	2019	High school students	Probabilistic	SP	Not nationwide		Schools	675	14-18	53.3	White 49.3 Other 50.7						675		28.5	192		Period prevalence	1-month							SP	Country-side City
2023	Coledam, 2023, The role of volume and intensity	Substance Use	Alcohol use	Analyzed the association between volume and intensity of physical activity and mental health among adolescents	How often do you consume six or more doses at one time?”, “Never”, “Less than once a month”, “Monthly”, “Weekly”, and “Every or almost every day”	the cutoff adopted was any frequency of consumption of six or more doses	Self-report	NA	No	2019	Probabilistic sample of the 3 high schools of the city	Probabilistic	SP	Not nationwide		School	604	14-18	52	NA	NA	NA	NA	NA	NA	604	89	31.6	191	NA	Point prevalence	NA				NA	NA		SP	Country-side City
2023	Coledam, 2023, The role of volume and intensity	General Psychopathology, Psychosocial Functioning, and Broad-Spectrum Mental Health Assessment	Common mental disorders (suspect)	Analyzed the association between volume and intensity of physical activity and mental health among adolescents	SRQ 20 – Self Report Questionnaire	cutoff ≥8 for suspicion of common mental disorder	Self-report	NA	No	2019	Probabilistic sample of the 3 high schools of the city	Probabilistic	SP	Not nationwide		School	604	14-18	52	NA	NA	NA	NA	NA	NA	604	89	51.8	313	NA	Period prevalence	30-days				NA	NA		SP	Country-side City
2023	Coledam, 2023, The role of volume and intensity	Suicidality or Self-Injury	Suicidal ideation	Analyzed the association between volume and intensity of physical activity and mental health among adolescents	Question “Have you been thinking about ending your life?”, with answer options “Yes” or “No		Self-report	NA	No	2019	Probabilistic sample of the 3 high schools of the city	Probabilistic	SP	Not nationwide		School	604	14-18	52	NA	NA	NA	NA	NA	NA	604	89	25.2	125	NA	Period prevalence	30-days				NA	NA		SP	Country-side City
2023	Coledam, 2023, The role of volume and intensity	Substance Use	Tobacco use (past month)	Analyzed the association between volume and intensity of physical activity and mental health among adolescents	In the past 30 days, how many days have you smoked cigarettes?”, “None”, “1 or 2”, “3 to 5”, “6 to 9”, “10 to 19”, “20 to 29”, and “Every day”	any amount of tobacco use was considered as the cutoff	Self-report	NA	No	2019	Probabilistic sample of the 3 high schools of the city	Probabilistic	SP	Not nationwide		School	604	M:14.5, SD:1.4	52	NA	NA	NA	NA	NA	NA	604	89	28.6	173	NA	Period prevalence	30-days				NA	NA		SP	Country-side City
2010	Coll, 2010, Comportamentos violentos	Exposure to adversities (childhood abuse and maltreatment, sexual abuse, bullying, street violence, deprivation)	Bullying victim	Estimated the prevalence of violent behaviour with focus on bullying among junior and high school students	Structured questionnaire	NA	Self-report	NA	No	2008	Probabilistic sample of Students from basic and high school, private and publoic	Probabilistic	SP	Not nationwide		School	1606	15-17	55.7	NA	NA	NA	NA	NA	NA	1606	92.7	30.9	495	NA	Lifetime prevalence	NA	NA	NA	NA	NA	NA		SP	Country-side City
1990	Bucher, 1990, Drogas utilizadas por jovens	Substance Use	Alcohol use (lifetime)	Survey about the knowledge and use of substances among students in Brasilia	WHO questionnaire	NA	Self-report	NA	No	1986	High school students	Non-probabilistic	DF	Not nationwide		School	2174	M: 16.4, SD=4.6	55.5	NA	NA	NA	NA	NA	NA	2174	NA	89.3	1941	NA	Lifetime prevalence	NA				NA	NA		DF	Capital City
1990	Bucher, 1990, Drogas utilizadas por jovens	Substance Use	Cocaine use (lifetime)	Survey about the knowledge and use of substances among students in Brasilia	WHO questionnaire	NA	Self-report	NA	No	1986	High school students	Non-probabilistic	DF	Not nationwide		School	2174	M: 16.4, SD=4.6	55.5	NA	NA	NA	NA	NA	NA	2174	NA	1.8	39	NA	Lifetime prevalence	NA				NA	NA		DF	Capital City
1990	Bucher, 1990, Drogas utilizadas por jovens	Substance Use	Inhalant use (lifetime)	Survey about the knowledge and use of substances among students in Brasilia	WHO questionnaire	NA	Self-report	NA	No	1986	High school students	Non-probabilistic	DF	Not nationwide		School	2174	M: 16.4, SD=4.6	55.5	NA	NA	NA	NA	NA	NA	2174	NA	22.8	496	NA	Lifetime prevalence	NA				NA	NA		DF	Capital City
1990	Bucher, 1990, Drogas utilizadas por jovens	Substance Use	Marijuana use	Survey about the knowledge and use of substances among students in Brasilia	WHO questionnaire	NA	Self-report	NA	No	1986	High school students	Non-probabilistic	DF	Not nationwide		School	2174	M: 16.4, SD=4.6	55.5	NA	NA	NA	NA	NA	NA	2174	NA	7.5	163	NA	Lifetime prevalence	NA				NA	NA		DF	Capital City
1990	Bucher, 1990, Drogas utilizadas por jovens	Substance Use	Tobacco use (lifetime)	Survey about the knowledge and use of substances among students in Brasilia	WHO questionnaire	NA	Self-report	NA	No	1986	High school students	Non-probabilistic	DF	Not nationwide		School	2174	M: 16.4, SD=4.6	55.5	NA	NA	NA	NA	NA	NA	2174	NA	33.7	733	NA	Lifetime prevalence	NA				NA	NA		DF	Capital City
1990	Bucher, 1990, Drogas utilizadas por jovens	Substance Use	Tranquilizers, stimulants and hypnotics use	Survey about the knowledge and use of substances among students in Brasilia	WHO questionnaire	NA	Self-report	NA	No	1986	High school students	Non-probabilistic	DF	Not nationwide		School	2174	15	55.5	NA	NA	NA	NA	NA	NA	2174	NA	24.2	526	NA	Lifetime prevalence	NA				NA	NA		DF	Capital City
2008	Carvalho, 2008, Clinical indicators of child development	Neurodevelopmental - Developmental Delay	Risk in infant development	Evaluated the applicability of Clinical Indicators of Risks in Infant Development infants from capitals of 9 Brazilian states	Clinical Indicators of Risks in Infant Development	2 or more missed indicators	Health professional	NA	No	2005-2006	Infants attended to by the pediatric clinic of the local public health care service	Non-probabilistic	DF	Not nationwide		Pediatric clinic	108	0-18 months	NA	NA	NA	NA	NA	NA	NA	108	NA	12.9	14	NA	Point prevalence	NA				NA	NA		DF	Capital City
2019	Conceição, 2019, PERCEPTION OF RISKS AND BENEFITS ASSOCIATED WITH THE USE OF CANNABIS	Substance Use	Cannabis use	Analyzed the perception of data on and benefits of cannabis, and its association with the use among Brazilian students. The same study was also carried out in eight other countries in Latin America, Central America, and the Caribbean	Inter-American Drug Use Data System Secondary Students School Survey	NA	Self-report	NA	No	2015	Students from the 3 public high school of Federal District	Probabilistic	DF	Not nationwide		School	268	15-17	64.9	NA	NA	NA	NA	NA	NA	268	NA	23.5	63	NA	Lifetime prevalence	NA				NA	NA		DF	Capital City
2019	Conceição, 2019, PERCEPTION OF RISKS AND BENEFITS ASSOCIATED WITH THE USE OF CANNABIS	Substance Use	Cannabis use (past month)	Analyzed the perception of data on and benefits of cannabis, and its association with the use among Brazilian students. The same study was also carried out in eight other countries in Latin America, Central America, and the Caribbean	Inter-American Drug Use Data System Secondary Students School Survey	NA	Self-report	NA	No	2015	Students from the 3 public high school of Federal District	Probabilistic	DF	Not nationwide		School	268	15-17	64.9	NA	NA	NA	NA	NA	NA	268	NA	9.7	26	NA	Period prevalence	30-days				NA	NA		DF	Capital City
2019	Conceição, 2019, PERCEPTION OF RISKS AND BENEFITS ASSOCIATED WITH THE USE OF CANNABIS	Substance Use	Cannabis use (past year)	Analyzed the perception of data on and benefits of cannabis, and its association with the use among Brazilian students. The same study was also carried out in eight other countries in Latin America, Central America, and the Caribbean	Inter-American Drug Use Data System Secondary Students School Survey	NA	Self-report	NA	No	2015	Students from the 3 public high school of Federal District	Probabilistic	DF	Not nationwide		School	268	15-17	64.9	NA	NA	NA	NA	NA	NA	268	NA	19	51	NA	Period prevalence	12-months				NA	NA		DF	Capital City
2009	Souza, 2009, Prevalência do tabagismo e sua associação com	Substance Use	Alcohol Use	Estimate the prevalence of smoking and its association with the use of other drugs among schoolchildren	Authors questionnaire	frequency	Self-report	NA	No	2004	Middle- and High-school students	Probabilistic	DF	Not nationwide		Schools	2661	9-19	53.3	NA	NA	NA	NA	NA	NA	2661	99.2	27	718	NA	Point prevalence	NA				NA	NA		DF	Capital City
2009	Souza, 2009, Prevalência do tabagismo e sua associação com	Substance Use	Tobacco use	Estimate the prevalence of smoking and its association with the use of other drugs among schoolchildren	Authors questionnaire	Frequency	Self-report	NA	No	2004	Middle- and High-school students	Probabilistic	DF	Not nationwide		Schools	2661	9-19	53.3	NA	NA	NA	NA	NA	NA	2661	99.2	10.8	287	NA	Point prevalence	NA				NA	NA		DF	Capital City
2002	Merchan-Hamann, 2002, Mesquita, 2010, Stress and sleep quality in high school brazilian adolescents	Substance Use	Alcohol use	Examine prevalence and correlates of HIV risk behaviors among adolescents	Authors questionnaire	NA	Self-report	NA	No	1998-1999	High school students	Probabilistic	DF	Not nationwide		Schools	431	12-21	57							431	95.5	32	138		Point prevalence	NA							DF	Capital City
2002	Merchan-Hamann, 2002, Mesquita, 2010, Stress and sleep quality in high school brazilian adolescents	Substance Use	Alcohol use - Binge drinking (lifetime)	Examine prevalence and correlates of HIV risk behaviors among adolescents	Authors questionnaire	NA	Self-report	NA	No	1998-1999	High school students	Probabilistic	DF	Not nationwide		Schools	431	12-21	57							431	95.5	43	185		Lifetime prevalence	NA							DF	Capital City
2002	Merchan-Hamann, 2002, Mesquita, 2010, Stress and sleep quality in high school brazilian adolescents	Substance Use	Cocaine use (lifetime)	Examine prevalence and correlates of HIV risk behaviors among adolescents	Authors questionnaire	NA	Self-report	NA	No	1998-1999	High school students	Probabilistic	DF	Not nationwide		Schools	431	12-21	57							431	95.5	10	43		Lifetime prevalence	NA							DF	Capital City
2002	Merchan-Hamann, 2002, Mesquita, 2010, Stress and sleep quality in high school brazilian adolescents	Substance Use	Ilicit drug use (lifetime)	Examine prevalence and correlates of HIV risk behaviors among adolescents	Authors questionnaire	NA	Self-report	NA	No	1998-1999	High school students	Probabilistic	DF	Not nationwide		Schools	431	12-21	57							431	95.5	17	73		Lifetime prevalence	NA							DF	Capital City
2002	Merchan-Hamann, 2002, Mesquita, 2010, Stress and sleep quality in high school brazilian adolescents	Substance Use	Inhalant use (lifetime)	Examine prevalence and correlates of HIV risk behaviors among adolescents	Authors questionnaire	NA	Self-report	NA	No	1998-1999	High school students	Probabilistic	DF	Not nationwide		Schools	431	12-21	57							431	95.5	14	60		Lifetime prevalence	NA							DF	Capital City
2002	Merchan-Hamann, 2002, Mesquita, 2010, Stress and sleep quality in high school brazilian adolescents	Substance Use	Marijuana use (lifetime)	Examine prevalence and correlates of HIV risk behaviors among adolescents	Authors questionnaire	NA	Self-report	NA	No	1998-1999	High school students	Probabilistic	DF	Not nationwide		Schools	431	13-17	57							431	95.5	73	315		Lifetime prevalence	NA							DF	Capital City
2009	Rodrigues, 2009, Prevalência do tabagismo e associação com o uso de outras drogas	Substance Use	Tobacco use (lifetime)	Estimate the prevalence of smoking, as well as to determine the association between smoking and the use of other drugs, among middle and high school students	Questionnaired developed by WHO	NA	Self-report	NA	No	2004	Middle and high school students	Probabilistic	DF	Not nationwide		Schools	2616	9-19	53.4	NA	NA	NA	NA	NA	NA	2616	NA	10.5	275	NA	Lifetime prevalence	NA	NA	NA	NA	NA	NA		DF	Capital City
2009	Rodrigues, 2009, Prevalência do tabagismo e associação com o uso de outras drogas	Substance Use	Tobacco use (lifetime)	Estimate the prevalence of smoking, as well as to determine the association between smoking and the use of other drugs, among middle and high school students	Questionnaired developed by WHO	NA	Self-report	NA	No	2004	Middle and high school students	Probabilistic	DF	Not nationwide		Schools	1397	9-19	100	NA	NA	NA	NA	NA	NA	1397	NA	9.9	138	NA	Lifetime prevalence	NA	NA	NA	NA	NA	NA		DF	Capital City
2009	Rodrigues, 2009, Prevalência do tabagismo e associação com o uso de outras drogas	Substance Use	Tobacco use (lifetime)	Estimate the prevalence of smoking, as well as to determine the association between smoking and the use of other drugs, among middle and high school students	Questionnaired developed by WHO	NA	Self-report	NA	No	2004	Middle and high school students	Probabilistic	DF	Not nationwide		Schools	1219	14-19	0	NA	NA	NA	NA	NA	NA	1219	NA	11	134	NA	Lifetime prevalence	NA	NA	NA	NA	NA	NA		DF	Capital City
2020	Antunes, 2020, Risk and protective factors related to domestic violence	Substance Use	Alcohol use (past month)	2015 National Adolescent School-based Health Survey (PeNSE)	structured self-administered questionnaire based on instruments used in global surveys. frequency in days that the adolescent drank at least a drink or dose of alcoholic beverage in the previous 30 days, grouped into no (no days) and yes (1 to all 30 days).	NA	Self-report	NA	No	2015	students aged 13 to 17 years who attended the 6th to 9th grade of elementary school (former 5th to 8th grades) and the 1st to 3rd grade of high school in public and private schools over the Brazilian territory9	Probabilistic	AC;AL;AP;AM;BA;CE;DF;ES;GO;MA;MT;MS;MG;PA;PB;PR;PE;PI;RJ;RN;RS;RO;RR;SC;SP;SE;TO	Nationwide		School	10926	13-17	49.7	White: 36.2, Black: 13.2, Asian: 4.1, Multiracial: 43.6, Indigenous: 2.9	NA	NA	NA	NA	NA	10926	NA	29.3	3202	NA	Period prevalence	30-days				NA	NA		AC	Capital City;Country-side City	AL	Capital City;Country-side City	AP	Capital City;Country-side City	AM	Capital City;Country-side City	BA	Capital City;Country-side City	CE	Capital City;Country-side City	DF	Capital City;Country-side City	ES	Capital City;Country-side City	GO	Capital City;Country-side City	MA	Capital City;Country-side City	MT	Capital City;Country-side City	MS	Capital City;Country-side City	MG	Capital City;Country-side City	PA	Capital City;Country-side City	PB	Capital City;Country-side City	PR	Capital City;Country-side City	PE	Capital City;Country-side City	PI	Capital City;Country-side City	RJ	Capital City;Country-side City	RN	Capital City;Country-side City	RS	Capital City;Country-side City	RO	Capital City;Country-side City	RR	Capital City;Country-side City	SC	Capital City;Country-side City	SP	Capital City;Country-side City	SE	Capital City;Country-side City	TO	Capital City;Country-side City
2020	Antunes, 2020, Risk and protective factors related to domestic violence	Exposure to adversities (childhood abuse and maltreatment, sexual abuse, bullying, street violence, deprivation)	Bullying victim	2015 National Adolescent School-based Health Survey (PeNSE)	Structured questionnaire including: Victim of bullying: the frequency that a classmate ridiculed, mocked, taunted, intimidated, or made fun of the adolescent to the point that they were hurt, upset, angry, insulted, or umiliated, divided into three categories – never, rarely/ sometimes, and most of the time/always.	Rarely or sometimes	Self-report	NA	No	2015	students aged 13 to 17 years who attended the 6th to 9th grade of elementary school (former 5th to 8th grades) and the 1st to 3rd grade of high school in public and private schools over the Brazilian territory9	Probabilistic	AC;AL;AP;AM;BA;CE;DF;ES;GO;MA;MT;MS;MG;PA;PB;PR;PE;PI;RJ;RN;RS;RO;RR;SC;SP;SE;TO	Nationwide		School	10926	13-17	49.7	White: 36.2, Black: 13.2, Asian: 4.1, Multiracial: 43.6, Indigenous: 2.9	NA	NA	NA	NA	NA	10926	NA	37.7	4119	NA	Period prevalence	30-days				NA	NA		AC	Capital City;Country-side City	AL	Capital City;Country-side City	AP	Capital City;Country-side City	AM	Capital City;Country-side City	BA	Capital City;Country-side City	CE	Capital City;Country-side City	DF	Capital City;Country-side City	ES	Capital City;Country-side City	GO	Capital City;Country-side City	MA	Capital City;Country-side City	MT	Capital City;Country-side City	MS	Capital City;Country-side City	MG	Capital City;Country-side City	PA	Capital City;Country-side City	PB	Capital City;Country-side City	PR	Capital City;Country-side City	PE	Capital City;Country-side City	PI	Capital City;Country-side City	RJ	Capital City;Country-side City	RN	Capital City;Country-side City	RS	Capital City;Country-side City	RO	Capital City;Country-side City	RR	Capital City;Country-side City	SC	Capital City;Country-side City	SP	Capital City;Country-side City	SE	Capital City;Country-side City	TO	Capital City;Country-side City
2020	Antunes, 2020, Risk and protective factors related to domestic violence	Exposure to adversities (childhood abuse and maltreatment, sexual abuse, bullying, street violence, deprivation)	Bullying victim	2015 National Adolescent School-based Health Survey (PeNSE)	Structured questionnaire including: Victim of bullying: the frequency that a classmate ridiculed, mocked, taunted, intimidated, or made fun of the adolescent to the point that they were hurt, upset, angry, insulted, or umiliated, divided into three categories – never, rarely/ sometimes, and most of the time/always.	Most of the time or always	Self-report	NA	No	2015	students aged 13 to 17 years who attended the 6th to 9th grade of elementary school (former 5th to 8th grades) and the 1st to 3rd grade of high school in public and private schools over the Brazilian territory9	Probabilistic	AC;AL;AP;AM;BA;CE;DF;ES;GO;MA;MT;MS;MG;PA;PB;PR;PE;PI;RJ;RN;RS;RO;RR;SC;SP;SE;TO	Nationwide		School	10926	13-17	49.7	White: 36.2, Black: 13.2, Asian: 4.1, Multiracial: 43.6, Indigenous: 2.9	NA	NA	NA	NA	NA	10926	NA	6.6	721	NA	Period prevalence	30-days				NA	NA		AC	Capital City;Country-side City	AL	Capital City;Country-side City	AP	Capital City;Country-side City	AM	Capital City;Country-side City	BA	Capital City;Country-side City	CE	Capital City;Country-side City	DF	Capital City;Country-side City	ES	Capital City;Country-side City	GO	Capital City;Country-side City	MA	Capital City;Country-side City	MT	Capital City;Country-side City	MS	Capital City;Country-side City	MG	Capital City;Country-side City	PA	Capital City;Country-side City	PB	Capital City;Country-side City	PR	Capital City;Country-side City	PE	Capital City;Country-side City	PI	Capital City;Country-side City	RJ	Capital City;Country-side City	RN	Capital City;Country-side City	RS	Capital City;Country-side City	RO	Capital City;Country-side City	RR	Capital City;Country-side City	SC	Capital City;Country-side City	SP	Capital City;Country-side City	SE	Capital City;Country-side City	TO	Capital City;Country-side City
2020	Antunes, 2020, Risk and protective factors related to domestic violence	Exposure to adversities (childhood abuse and maltreatment, sexual abuse, bullying, street violence, deprivation)	Domestic violence	2015 National Adolescent School-based Health Survey (PeNSE)	structured self-administered questionnaire	NA	Self-report	NA	No	2015	students aged 13 to 17 years who attended the 6th to 9th grade of elementary school (former 5th to 8th grades) and the 1st to 3rd grade of high school in public and private schools over the Brazilian territory9	Probabilistic	AC;AL;AP;AM;BA;CE;DF;ES;GO;MA;MT;MS;MG;PA;PB;PR;PE;PI;RJ;RN;RS;RO;RR;SC;SP;SE;TO	Nationwide		School	10926	13-17	49.7	White: 36.2, Black: 13.2, Asian: 4.1, Multiracial: 43.6, Indigenous: 2.9	NA	NA	NA	NA	NA	10926	NA	13.3	1453	NA	Period prevalence	30-days				NA	NA		AC	Capital City;Country-side City	AL	Capital City;Country-side City	AP	Capital City;Country-side City	AM	Capital City;Country-side City	BA	Capital City;Country-side City	CE	Capital City;Country-side City	DF	Capital City;Country-side City	ES	Capital City;Country-side City	GO	Capital City;Country-side City	MA	Capital City;Country-side City	MT	Capital City;Country-side City	MS	Capital City;Country-side City	MG	Capital City;Country-side City	PA	Capital City;Country-side City	PB	Capital City;Country-side City	PR	Capital City;Country-side City	PE	Capital City;Country-side City	PI	Capital City;Country-side City	RJ	Capital City;Country-side City	RN	Capital City;Country-side City	RS	Capital City;Country-side City	RO	Capital City;Country-side City	RR	Capital City;Country-side City	SC	Capital City;Country-side City	SP	Capital City;Country-side City	SE	Capital City;Country-side City	TO	Capital City;Country-side City
2020	Antunes, 2020, Risk and protective factors related to domestic violence	Substance Use	Tobacco use (past month)	2015 National Adolescent School-based Health Survey (PeNSE)	structured self-administered questionnaire based on instruments used in global surveys. frequency in days that the student smoked cigarettes in the prior 30 days, categorized into no (no days) and yes (1 to all 30 days);	NA	Self-report	NA	No	2015	students aged 13 to 17 years who attended the 6th to 9th grade of elementary school (former 5th to 8th grades) and the 1st to 3rd grade of high school in public and private schools over the Brazilian territory9	Probabilistic	AC;AL;AP;AM;BA;CE;DF;ES;GO;MA;MT;MS;MG;PA;PB;PR;PE;PI;RJ;RN;RS;RO;RR;SC;SP;SE;TO	Nationwide		School	10926	14-22	49.7	White: 36.2, Black: 13.2, Asian: 4.1, Multiracial: 43.6, Indigenous: 2.9	NA	NA	NA	NA	NA	10926	NA	6.6	721	NA	Period prevalence	30-days				NA	NA		AC	Capital City;Country-side City	AL	Capital City;Country-side City	AP	Capital City;Country-side City	AM	Capital City;Country-side City	BA	Capital City;Country-side City	CE	Capital City;Country-side City	DF	Capital City;Country-side City	ES	Capital City;Country-side City	GO	Capital City;Country-side City	MA	Capital City;Country-side City	MT	Capital City;Country-side City	MS	Capital City;Country-side City	MG	Capital City;Country-side City	PA	Capital City;Country-side City	PB	Capital City;Country-side City	PR	Capital City;Country-side City	PE	Capital City;Country-side City	PI	Capital City;Country-side City	RJ	Capital City;Country-side City	RN	Capital City;Country-side City	RS	Capital City;Country-side City	RO	Capital City;Country-side City	RR	Capital City;Country-side City	SC	Capital City;Country-side City	SP	Capital City;Country-side City	SE	Capital City;Country-side City	TO	Capital City;Country-side City
2015	Azeredo, 2015, Características individuais e contextuais associadas ao bullying	Exposure to adversities (childhood abuse and maltreatment, sexual abuse, bullying, street violence, deprivation)	Bullying victim	2009 National Adolescent School-based Health Survey (PeNSE)	Question: “In the past 30 days, how often did any of your school colleagues embarrassed, mocked, made fun of, intimidate or tease you so much and made you feel hurt/upset/annoyed/offended/humiliated?” Answers were categorized as “No” (never and rarely) and “Yes” (sometimes, most of the time, always).	NA	Self-report	NA	No	2009	representative sample of high school students enrolled in the 9th grade	Probabilistic	AC;AL;AP;AM;BA;CE;DF;ES;GO;MA;MT;MS;MG;PA;PB;PR;PE;PI;RJ;RN;RS;RO;RR;SC;SP;SE;TO	Nationwide		School	59348	10-16	52.8	White: 40.2, Mixed: 39.1, Black: 12.8, Asian: 3.7, Indigenous: 4.1	NA	NA	NA	NA	NA	59348	93.6	14.2	8427	13.60 -14.75	Period prevalence	30-days		13.6	14.75	NA	NA		AC	Capital City;Country-side City	AL	Capital City;Country-side City	AP	Capital City;Country-side City	AM	Capital City;Country-side City	BA	Capital City;Country-side City	CE	Capital City;Country-side City	DF	Capital City;Country-side City	ES	Capital City;Country-side City	GO	Capital City;Country-side City	MA	Capital City;Country-side City	MT	Capital City;Country-side City	MS	Capital City;Country-side City	MG	Capital City;Country-side City	PA	Capital City;Country-side City	PB	Capital City;Country-side City	PR	Capital City;Country-side City	PE	Capital City;Country-side City	PI	Capital City;Country-side City	RJ	Capital City;Country-side City	RN	Capital City;Country-side City	RS	Capital City;Country-side City	RO	Capital City;Country-side City	RR	Capital City;Country-side City	SC	Capital City;Country-side City	SP	Capital City;Country-side City	SE	Capital City;Country-side City	TO	Capital City;Country-side City
2015	Azeredo, 2015, Características individuais e contextuais associadas ao bullying	Exposure to adversities (childhood abuse and maltreatment, sexual abuse, bullying, street violence, deprivation)	Domestic violence	2009 National Adolescent School-based Health Survey (PeNSE)	structured self-administered questionnaire	NA	Self-report	NA	No	2009	representative sample of high school students enrolled in the 9th grade	Probabilistic	AC;AL;AP;AM;BA;CE;DF;ES;GO;MA;MT;MS;MG;PA;PB;PR;PE;PI;RJ;RN;RS;RO;RR;SC;SP;SE;TO	Nationwide		School	59348	10-16	52.8	White: 40.2, Mixed: 39.1, Black: 12.8, Asian: 3.7, Indigenous: 4.1	NA	NA	NA	NA	NA	59348	93.6	9.5	5638	8.85-10.11	Period prevalence	30-days		8.85	10.11	NA	NA		AC	Capital City;Country-side City	AL	Capital City;Country-side City	AP	Capital City;Country-side City	AM	Capital City;Country-side City	BA	Capital City;Country-side City	CE	Capital City;Country-side City	DF	Capital City;Country-side City	ES	Capital City;Country-side City	GO	Capital City;Country-side City	MA	Capital City;Country-side City	MT	Capital City;Country-side City	MS	Capital City;Country-side City	MG	Capital City;Country-side City	PA	Capital City;Country-side City	PB	Capital City;Country-side City	PR	Capital City;Country-side City	PE	Capital City;Country-side City	PI	Capital City;Country-side City	RJ	Capital City;Country-side City	RN	Capital City;Country-side City	RS	Capital City;Country-side City	RO	Capital City;Country-side City	RR	Capital City;Country-side City	SC	Capital City;Country-side City	SP	Capital City;Country-side City	SE	Capital City;Country-side City	TO	Capital City;Country-side City
2010	Barreto, 2010, Exposição ao tabagismo entre escolares	Substance Use	Tobacco use (past month)	2009 National Adolescent School-based Health Survey (PeNSE)	Reported having smoked at least one cigarette in theprevious 30 days	NA	Self-report	NA	No	2009	representative sample of high school students enrolled in the 9th grade	Probabilistic	AC;AL;AP;AM;BA;CE;DF;ES;GO;MA;MT;MS;MG;PA;PB;PR;PE;PI;RJ;RN;RS;RO;RR;SC;SP;SE;TO	Nationwide		School	59992	10-16	52.6	White: 40.2, Mixed: 39.1, Black: 12.8, Asian: 3.7, Indigenous: 4.1	NA	NA	NA	NA	NA	59992	94.6	6.3	3779	5.87-6.74	Period prevalence	30-days		5.87	6.74	NA	NA		AC	Capital City;Country-side City	AL	Capital City;Country-side City	AP	Capital City;Country-side City	AM	Capital City;Country-side City	BA	Capital City;Country-side City	CE	Capital City;Country-side City	DF	Capital City;Country-side City	ES	Capital City;Country-side City	GO	Capital City;Country-side City	MA	Capital City;Country-side City	MT	Capital City;Country-side City	MS	Capital City;Country-side City	MG	Capital City;Country-side City	PA	Capital City;Country-side City	PB	Capital City;Country-side City	PR	Capital City;Country-side City	PE	Capital City;Country-side City	PI	Capital City;Country-side City	RJ	Capital City;Country-side City	RN	Capital City;Country-side City	RS	Capital City;Country-side City	RO	Capital City;Country-side City	RR	Capital City;Country-side City	SC	Capital City;Country-side City	SP	Capital City;Country-side City	SE	Capital City;Country-side City	TO	Capital City;Country-side City
2019	Cicogna, 2019, Suicide mortality among adolescents in Brazil	Suicidality or Self-Injury	Suicide mortality rate	Analyze the suicide mortality time trends among adolescents in Brazil	Brazilian Mortality Database and from the Brazilian Institute of Geography and Statistics	ICD-10	Other (specify)	National Register (DATASUS)	No	2000-2015	Deaths due to suicide among adolescents (10-19 years old) from Brazil	Probabilistic	AC;AL;AP;AM;BA;CE;DF;ES;GO;MA;MT;MS;MG;PA;PB;PR;PE;PI;RJ;RN;RS;RO;RR;SC;SP;SE;TO	Nationwide		National Register	NA	10-19	33							NA			11947		Point prevalence	NA							AC	Capital City;Country-side City	AL	Capital City;Country-side City	AP	Capital City;Country-side City	AM	Capital City;Country-side City	BA	Capital City;Country-side City	CE	Capital City;Country-side City	DF	Capital City;Country-side City	ES	Capital City;Country-side City	GO	Capital City;Country-side City	MA	Capital City;Country-side City	MT	Capital City;Country-side City	MS	Capital City;Country-side City	MG	Capital City;Country-side City	PA	Capital City;Country-side City	PB	Capital City;Country-side City	PR	Capital City;Country-side City	PE	Capital City;Country-side City	PI	Capital City;Country-side City	RJ	Capital City;Country-side City	RN	Capital City;Country-side City	RS	Capital City;Country-side City	RO	Capital City;Country-side City	RR	Capital City;Country-side City	SC	Capital City;Country-side City	SP	Capital City;Country-side City	SE	Capital City;Country-side City	TO	Capital City;Country-side City
2019	Cicogna, 2019, Suicide mortality among adolescents in Brazil	Suicidality or Self-Injury	Suicide mortality rate	Analyze the suicide mortality time trends among adolescents in Brazil	Brazilian Mortality Database and from the Brazilian Institute of Geography and Statistics	ICD-10	Other (specify)	National Register (DATASUS)	No	2000	Deaths due to suicide among adolescents (10-19 years old) from Brazil	Probabilistic	AC;AL;AP;AM;BA;CE;DF;ES;GO;MA;MT;MS;MG;PA;PB;PR;PE;PI;RJ;RN;RS;RO;RR;SC;SP;SE;TO	Nationwide		National Register	NA	10-19								NA		0.00171	NA		Point prevalence	NA							AC	Capital City;Country-side City	AL	Capital City;Country-side City	AP	Capital City;Country-side City	AM	Capital City;Country-side City	BA	Capital City;Country-side City	CE	Capital City;Country-side City	DF	Capital City;Country-side City	ES	Capital City;Country-side City	GO	Capital City;Country-side City	MA	Capital City;Country-side City	MT	Capital City;Country-side City	MS	Capital City;Country-side City	MG	Capital City;Country-side City	PA	Capital City;Country-side City	PB	Capital City;Country-side City	PR	Capital City;Country-side City	PE	Capital City;Country-side City	PI	Capital City;Country-side City	RJ	Capital City;Country-side City	RN	Capital City;Country-side City	RS	Capital City;Country-side City	RO	Capital City;Country-side City	RR	Capital City;Country-side City	SC	Capital City;Country-side City	SP	Capital City;Country-side City	SE	Capital City;Country-side City	TO	Capital City;Country-side City
2019	Cicogna, 2019, Suicide mortality among adolescents in Brazil	Suicidality or Self-Injury	Suicide mortality rate	Analyze the suicide mortality time trends among adolescents in Brazil	Brazilian Mortality Database and from the Brazilian Institute of Geography and Statistics	ICD-10	Other (specify)	National Register (DATASUS)	No	2015	Deaths due to suicide among adolescents (10-19 years old) from Brazil	Probabilistic	AC;AL;AP;AM;BA;CE;DF;ES;GO;MA;MT;MS;MG;PA;PB;PR;PE;PI;RJ;RN;RS;RO;RR;SC;SP;SE;TO	Nationwide		National Register	NA	NA								NA		0.00251	NA		Point prevalence	NA							AC	Capital City;Country-side City	AL	Capital City;Country-side City	AP	Capital City;Country-side City	AM	Capital City;Country-side City	BA	Capital City;Country-side City	CE	Capital City;Country-side City	DF	Capital City;Country-side City	ES	Capital City;Country-side City	GO	Capital City;Country-side City	MA	Capital City;Country-side City	MT	Capital City;Country-side City	MS	Capital City;Country-side City	MG	Capital City;Country-side City	PA	Capital City;Country-side City	PB	Capital City;Country-side City	PR	Capital City;Country-side City	PE	Capital City;Country-side City	PI	Capital City;Country-side City	RJ	Capital City;Country-side City	RN	Capital City;Country-side City	RS	Capital City;Country-side City	RO	Capital City;Country-side City	RR	Capital City;Country-side City	SC	Capital City;Country-side City	SP	Capital City;Country-side City	SE	Capital City;Country-side City	TO	Capital City;Country-side City
2013	Coelho, 2013, Higher prevalence of major depressive symptoms	Depressive Disorders	Depressive Disorder (Major)	Estimated the prevalence of depressive symptoms in the Brazilian population	CES-D Depression Scale of the Center for Epidemiologic Studies	>27 major depression	Self-report	NA	No	2005-2006	Probabilistic design covering the Brazilian national territory.	Probabilistic	AC;AL;AM;BA;CE;DF;GO;MA;MT;MS;MG;PA;PB;PR;PE;PI;RJ;RN;RS;RO;SC;SP;SE;TO	Nationwide		Household	320	14-15	NA	NA	NA	NA	NA	NA	NA	320	66.4	8.9	28	NA	Period prevalence	1-week				NA	NA		AC	Capital City	AL	Country-side City	AM	Capital City	BA	Capital City;Country-side City	CE	Capital City;Country-side City	DF	Capital City	GO	Capital City;Country-side City	MA	Capital City;Country-side City	MT	Capital City;Country-side City	MS	Capital City;Country-side City	MG	Capital City;Country-side City	PA	Capital City;Country-side City	PB	Country-side City	PR	Capital City;Country-side City	PE	Capital City;Country-side City	PI	Capital City	RJ	Capital City;Country-side City	RN	Capital City;Country-side City	RS	Capital City;Country-side City	RO	Capital City	SC	Capital City;Country-side City	SP	Capital City;Country-side City	SE	Capital City;Country-side City	TO	Capital City;Country-side City
2013	Coelho, 2013, Higher prevalence of major depressive symptoms	Depressive Disorders	Depressive Disorder (Major)	Estimated the prevalence of depressive symptoms in the Brazilian population	CES-D Depression Scale of the Center for Epidemiologic Studies	>27 major depression	Self-report	NA	No	2005-2006	Probabilistic design covering the Brazilian national territory.	Probabilistic	AC;AL;AM;BA;CE;DF;GO;MA;MT;MS;MG;PA;PB;PR;PE;PI;RJ;RN;RS;RO;SC;SP;SE;TO	Nationwide		Household	341	16-17	NA	NA	NA	NA	NA	NA	NA	341	66.4	17.1	58	NA	Period prevalence	1-week				NA	NA		AC	Capital City	AL	Country-side City	AM	Capital City	BA	Capital City;Country-side City	CE	Capital City;Country-side City	DF	Capital City	GO	Capital City;Country-side City	MA	Capital City;Country-side City	MT	Capital City;Country-side City	MS	Capital City;Country-side City	MG	Capital City;Country-side City	PA	Capital City;Country-side City	PB	Country-side City	PR	Capital City;Country-side City	PE	Capital City;Country-side City	PI	Capital City	RJ	Capital City;Country-side City	RN	Capital City;Country-side City	RS	Capital City;Country-side City	RO	Capital City	SC	Capital City;Country-side City	SP	Capital City;Country-side City	SE	Capital City;Country-side City	TO	Capital City;Country-side City
2013	Coelho, 2013, Higher prevalence of major depressive symptoms	Depressive Disorders	Depressive Disorder (mild-moderate)	Estimated the prevalence of depressive symptoms in the Brazilian population	CES-D Depression Scale of the Center for Epidemiologic Studies	16-26: mild to moderate	Self-report	NA	No	2005-2006	Probabilistic design covering the Brazilian national territory.	Probabilistic	AC;AL;AM;BA;CE;DF;GO;MA;MT;MS;MG;PA;PB;PR;PE;PI;RJ;RN;RS;RO;SC;SP;SE;TO	Nationwide		Household	320	16-17	NA	NA	NA	NA	NA	NA	NA	320	66.4	20	64	NA	Period prevalence	1-week				NA	NA		AC	Capital City	AL	Country-side City	AM	Capital City	BA	Capital City;Country-side City	CE	Capital City;Country-side City	DF	Capital City	GO	Capital City;Country-side City	MA	Capital City;Country-side City	MT	Capital City;Country-side City	MS	Capital City;Country-side City	MG	Capital City;Country-side City	PA	Capital City;Country-side City	PB	Country-side City	PR	Capital City;Country-side City	PE	Capital City;Country-side City	PI	Capital City	RJ	Capital City;Country-side City	RN	Capital City;Country-side City	RS	Capital City;Country-side City	RO	Capital City	SC	Capital City;Country-side City	SP	Capital City;Country-side City	SE	Capital City;Country-side City	TO	Capital City;Country-side City
2013	Coelho, 2013, Higher prevalence of major depressive symptoms	Depressive Disorders	Depressive Disorder (mild-moderate)	Estimated the prevalence of depressive symptoms in the Brazilian population	CES-D Depression Scale of the Center for Epidemiologic Studies	16-26: mild to moderate	Self-report	NA	No	2005-2006	Probabilistic design covering the Brazilian national territory.	Probabilistic	AC;AL;AM;BA;CE;DF;GO;MA;MT;MS;MG;PA;PB;PR;PE;PI;RJ;RN;RS;RO;SC;SP;SE;TO	Nationwide		Household	341	0-36 months	NA	NA	NA	NA	NA	NA	NA	341	66.4	13.5	46	NA	Period prevalence	1-week				NA	NA		AC	Capital City	AL	Country-side City	AM	Capital City	BA	Capital City;Country-side City	CE	Capital City;Country-side City	DF	Capital City	GO	Capital City;Country-side City	MA	Capital City;Country-side City	MT	Capital City;Country-side City	MS	Capital City;Country-side City	MG	Capital City;Country-side City	PA	Capital City;Country-side City	PB	Country-side City	PR	Capital City;Country-side City	PE	Capital City;Country-side City	PI	Capital City	RJ	Capital City;Country-side City	RN	Capital City;Country-side City	RS	Capital City;Country-side City	RO	Capital City	SC	Capital City;Country-side City	SP	Capital City;Country-side City	SE	Capital City;Country-side City	TO	Capital City;Country-side City
2016	Coutinho, 2016, ERICA: patterns of alcohol consumption	Substance Use	Alcohol use (past month)	Study of Cardiovascular Risks in Adolescents (ERICA)	Structured questionnaire with four items on alcohol consumption: age of onset, days of ingestion un the past 30 days, doses consumed and type of most consumed beverage	consumed alcohol at least once in the last 30 days	Self-report	NA	No	2013-2014	Representative sample of adolescents aged between 12 and 17 years, enrolled in public and private schools of 273 Brazilian municipalities with more than 100,000 inhabitants	Probabilistic	AC;AL;AP;AM;BA;CE;DF;ES;GO;MA;MT;MS;MG;PA;PB;PR;PE;PI;RJ;RN;RS;RO;RR;SC;SP;SE;TO	Nationwide		School	74589	14-19	55.3	NA	NA	NA	NA	NA	NA	74589	72.9	21.2	15813	20.2-22.3	Period prevalence	30-days		20.2	22.3	NA	NA		AC	Capital City;Country-side City	AL	Capital City;Country-side City	AP	Capital City;Country-side City	AM	Capital City;Country-side City	BA	Capital City;Country-side City	CE	Capital City;Country-side City	DF	Capital City;Country-side City	ES	Capital City;Country-side City	GO	Capital City;Country-side City	MA	Capital City;Country-side City	MT	Capital City;Country-side City	MS	Capital City;Country-side City	MG	Capital City;Country-side City	PA	Capital City;Country-side City	PB	Capital City;Country-side City	PR	Capital City;Country-side City	PE	Capital City;Country-side City	PI	Capital City;Country-side City	RJ	Capital City;Country-side City	RN	Capital City;Country-side City	RS	Capital City;Country-side City	RO	Capital City;Country-side City	RR	Capital City;Country-side City	SC	Capital City;Country-side City	SP	Capital City;Country-side City	SE	Capital City;Country-side City	TO	Capital City;Country-side City
2021	Crespo, 2021, Characteristics of suicides of young people in Porto Alegre	Suicidality or Self-Injury	Suicide mortality rate	Examine suicide rates among young people (10-24 years old)	Porto Alegre Medicolegal Office and the Rio Grande do Sul State Police Department	ICD-10	Other (specify)	National Register (DATASUS)	No	2010	Deaths due to suicide among young people	Probabilistic	AC;AL;AP;AM;BA;CE;DF;ES;GO;MA;MT;MS;MG;PA;PB;PR;PE;PI;RJ;RN;RS;RO;RR;SC;SP;SE;TO	Nationwide		National Register	NA	10-15	0							NA		0.00499	NA		Point prevalence	NA							AC	Capital City;Country-side City	AL	Capital City;Country-side City	AP	Capital City;Country-side City	AM	Capital City;Country-side City	BA	Capital City;Country-side City	CE	Capital City;Country-side City	DF	Capital City;Country-side City	ES	Capital City;Country-side City	GO	Capital City;Country-side City	MA	Capital City;Country-side City	MT	Capital City;Country-side City	MS	Capital City;Country-side City	MG	Capital City;Country-side City	PA	Capital City;Country-side City	PB	Capital City;Country-side City	PR	Capital City;Country-side City	PE	Capital City;Country-side City	PI	Capital City;Country-side City	RJ	Capital City;Country-side City	RN	Capital City;Country-side City	RS	Capital City;Country-side City	RO	Capital City;Country-side City	RR	Capital City;Country-side City	SC	Capital City;Country-side City	SP	Capital City;Country-side City	SE	Capital City;Country-side City	TO	Capital City;Country-side City
2021	Crespo, 2021, Characteristics of suicides of young people in Porto Alegre	Suicidality or Self-Injury	Suicide mortality rate	Examine suicide rates among young people (10-24 years old)	Porto Alegre Medicolegal Office and the Rio Grande do Sul State Police Department	ICD-10	Other (specify)	National Register (DATASUS)	No	2010	Deaths due to suicide among young people	Probabilistic	AC;AL;AP;AM;BA;CE;DF;ES;GO;MA;MT;MS;MG;PA;PB;PR;PE;PI;RJ;RN;RS;RO;RR;SC;SP;SE;TO	Nationwide		National Register	NA	10-15	100							NA		0.00201	NA		Point prevalence	NA							AC	Capital City;Country-side City	AL	Capital City;Country-side City	AP	Capital City;Country-side City	AM	Capital City;Country-side City	BA	Capital City;Country-side City	CE	Capital City;Country-side City	DF	Capital City;Country-side City	ES	Capital City;Country-side City	GO	Capital City;Country-side City	MA	Capital City;Country-side City	MT	Capital City;Country-side City	MS	Capital City;Country-side City	MG	Capital City;Country-side City	PA	Capital City;Country-side City	PB	Capital City;Country-side City	PR	Capital City;Country-side City	PE	Capital City;Country-side City	PI	Capital City;Country-side City	RJ	Capital City;Country-side City	RN	Capital City;Country-side City	RS	Capital City;Country-side City	RO	Capital City;Country-side City	RR	Capital City;Country-side City	SC	Capital City;Country-side City	SP	Capital City;Country-side City	SE	Capital City;Country-side City	TO	Capital City;Country-side City
2021	Crespo, 2021, Characteristics of suicides of young people in Porto Alegre	Suicidality or Self-Injury	Suicide mortality rate	Examine suicide rates among young people (10-24 years old)	Porto Alegre Medicolegal Office and the Rio Grande do Sul State Police Department	ICD-10	Other (specify)	National Register (DATASUS)	No	2016	Deaths due to suicide among young people	Probabilistic	AC;AL;AP;AM;BA;CE;DF;ES;GO;MA;MT;MS;MG;PA;PB;PR;PE;PI;RJ;RN;RS;RO;RR;SC;SP;SE;TO	Nationwide		National Register	NA	10-15	0							NA		0.00641	NA		Point prevalence	NA							AC	Capital City;Country-side City	AL	Capital City;Country-side City	AP	Capital City;Country-side City	AM	Capital City;Country-side City	BA	Capital City;Country-side City	CE	Capital City;Country-side City	DF	Capital City;Country-side City	ES	Capital City;Country-side City	GO	Capital City;Country-side City	MA	Capital City;Country-side City	MT	Capital City;Country-side City	MS	Capital City;Country-side City	MG	Capital City;Country-side City	PA	Capital City;Country-side City	PB	Capital City;Country-side City	PR	Capital City;Country-side City	PE	Capital City;Country-side City	PI	Capital City;Country-side City	RJ	Capital City;Country-side City	RN	Capital City;Country-side City	RS	Capital City;Country-side City	RO	Capital City;Country-side City	RR	Capital City;Country-side City	SC	Capital City;Country-side City	SP	Capital City;Country-side City	SE	Capital City;Country-side City	TO	Capital City;Country-side City
2021	Crespo, 2021, Characteristics of suicides of young people in Porto Alegre	Suicidality or Self-Injury	Suicide mortality rate	Examine suicide rates among young people (10-24 years old)	Porto Alegre Medicolegal Office and the Rio Grande do Sul State Police Department	ICD-10	Other (specify)	National Register (DATASUS)	No	2016	Deaths due to suicide among young people	Probabilistic	AC;AL;AP;AM;BA;CE;DF;ES;GO;MA;MT;MS;MG;PA;PB;PR;PE;PI;RJ;RN;RS;RO;RR;SC;SP;SE;TO	Nationwide		National Register	NA	10-15	100							NA		0.00231	NA		Point prevalence	NA							AC	Capital City;Country-side City	AL	Capital City;Country-side City	AP	Capital City;Country-side City	AM	Capital City;Country-side City	BA	Capital City;Country-side City	CE	Capital City;Country-side City	DF	Capital City;Country-side City	ES	Capital City;Country-side City	GO	Capital City;Country-side City	MA	Capital City;Country-side City	MT	Capital City;Country-side City	MS	Capital City;Country-side City	MG	Capital City;Country-side City	PA	Capital City;Country-side City	PB	Capital City;Country-side City	PR	Capital City;Country-side City	PE	Capital City;Country-side City	PI	Capital City;Country-side City	RJ	Capital City;Country-side City	RN	Capital City;Country-side City	RS	Capital City;Country-side City	RO	Capital City;Country-side City	RR	Capital City;Country-side City	SC	Capital City;Country-side City	SP	Capital City;Country-side City	SE	Capital City;Country-side City	TO	Capital City;Country-side City
2022	de Almeida, 2022, Food Neophobia among Brazilian Children	Feeding and Eating Disorders	Food Neophobia	Create and validate a score to classify food neophobia among Brazilian children (from the ages of 4 to 11 years) and investigate the prevalence of food neophobia	Instrument to Identify Food Neophobia in Brazilian Children by Their Caregivers	Low (<=13), Moderate 14-21, and High 22 or more	Caregiver	NA	No	November 2020-November 2021	Caregivers were invited in all regions. Southeast region (n = 425; 38.2%), Northeast (n = 299; 26.9%). South (n = 172; 15.5%), Midwest (n = 116; 10.4%), and North (n = 100; 9%)	Non-probabilistic	AC;AL;AP;AM;BA;CE;DF;ES;GO;MA;MT;MS;MG;PA;PB;PR;PE;PI;RJ;RN;RS;RO;RR;SC;SP;SE;TO	Nationwide		Online survey	1112	11-17	50.2	NA	NA	NA	NA	NA	NA	1112	91.5	Low: 27.1, Moderate: 31.8, High: 41.1	NA	NA	Point prevalence	NA				NA	NA		AC	Capital City;Country-side City	AL	Capital City;Country-side City	AP	Capital City;Country-side City	AM	Capital City;Country-side City	BA	Capital City;Country-side City	CE	Capital City;Country-side City	DF	Capital City;Country-side City	ES	Capital City;Country-side City	GO	Capital City;Country-side City	MA	Capital City;Country-side City	MT	Capital City;Country-side City	MS	Capital City;Country-side City	MG	Capital City;Country-side City	PA	Capital City;Country-side City	PB	Capital City;Country-side City	PR	Capital City;Country-side City	PE	Capital City;Country-side City	PI	Capital City;Country-side City	RJ	Capital City;Country-side City	RN	Capital City;Country-side City	RS	Capital City;Country-side City	RO	Capital City;Country-side City	RR	Capital City;Country-side City	SC	Capital City;Country-side City	SP	Capital City;Country-side City	SE	Capital City;Country-side City	TO	Capital City;Country-side City
2021	de Souza, 2021, Unhealthy life habits associated with self-induced vomiting	Feeding and Eating Disorders	Risk of Eating Disorder	2015 National Adolescent School-based Health Survey (PeNSE)	Structured questionnaire including the question: Have you vomited or taken laxatives to lose weight or avoid gaining weight? Answer options were	laxative misuse and/or self-induced vomiting practice	Self-report	NA	No	2015	students enrolled in the 9th-grade of 3,040 schools around the country.	Probabilistic	AC;AL;AP;AM;BA;CE;DF;ES;GO;MA;MT;MS;MG;PA;PB;PR;PE;PI;RJ;RN;RS;RO;RR;SC;SP;SE;TO	Nationwide		School	102072	10-19	51.7	NA	NA	NA	NA	NA	NA		85	6.9	7043	NA	Lifetime prevalence	NA				NA	NA		AC	Capital City;Country-side City	AL	Capital City;Country-side City	AP	Capital City;Country-side City	AM	Capital City;Country-side City	BA	Capital City;Country-side City	CE	Capital City;Country-side City	DF	Capital City;Country-side City	ES	Capital City;Country-side City	GO	Capital City;Country-side City	MA	Capital City;Country-side City	MT	Capital City;Country-side City	MS	Capital City;Country-side City	MG	Capital City;Country-side City	PA	Capital City;Country-side City	PB	Capital City;Country-side City	PR	Capital City;Country-side City	PE	Capital City;Country-side City	PI	Capital City;Country-side City	RJ	Capital City;Country-side City	RN	Capital City;Country-side City	RS	Capital City;Country-side City	RO	Capital City;Country-side City	RR	Capital City;Country-side City	SC	Capital City;Country-side City	SP	Capital City;Country-side City	SE	Capital City;Country-side City	TO	Capital City;Country-side City
2023	Degli, 2023, The Leading Causes of Death in Children and Adolescents in Brazil	Suicidality or Self-Injury	Suicide by firearm-related injury	Detail the trends in leading causes of death among children and adolescents in Brazil	Brazilian Mortality Database and from the Brazilian Institute of Geography and Statistics	ICD-10	Other (specify)	National Register (DATASUS)	No	2000	Deaths due to suicide among adolescents (10-19 years old) from Brazil	Probabilistic	AC;AL;AP;AM;BA;CE;DF;ES;GO;MA;MT;MS;MG;PA;PB;PR;PE;PI;RJ;RN;RS;RO;RR;SC;SP;SE;TO	Nationwide		National Register	NA	1-19								NA		0.00024	163		Point prevalence	NA							AC	Capital City;Country-side City	AL	Capital City;Country-side City	AP	Capital City;Country-side City	AM	Capital City;Country-side City	BA	Capital City;Country-side City	CE	Capital City;Country-side City	DF	Capital City;Country-side City	ES	Capital City;Country-side City	GO	Capital City;Country-side City	MA	Capital City;Country-side City	MT	Capital City;Country-side City	MS	Capital City;Country-side City	MG	Capital City;Country-side City	PA	Capital City;Country-side City	PB	Capital City;Country-side City	PR	Capital City;Country-side City	PE	Capital City;Country-side City	PI	Capital City;Country-side City	RJ	Capital City;Country-side City	RN	Capital City;Country-side City	RS	Capital City;Country-side City	RO	Capital City;Country-side City	RR	Capital City;Country-side City	SC	Capital City;Country-side City	SP	Capital City;Country-side City	SE	Capital City;Country-side City	TO	Capital City;Country-side City
2023	Degli, 2023, The Leading Causes of Death in Children and Adolescents in Brazil	Suicidality or Self-Injury	Suicide by firearm-related injury	Detail the trends in leading causes of death among children and adolescents in Brazil	Brazilian Mortality Database and from the Brazilian Institute of Geography and Statistics	ICD-10	Other (specify)	National Register (DATASUS)	No	2020	Deaths due to suicide among adolescents (10-19 years old) from Brazil	Probabilistic	AC;AL;AP;AM;BA;CE;DF;ES;GO;MA;MT;MS;MG;PA;PB;PR;PE;PI;RJ;RN;RS;RO;RR;SC;SP;SE;TO	Nationwide		National Register	NA	1-19								NA		0.00012	70		Point prevalence	NA							AC	Capital City;Country-side City	AL	Capital City;Country-side City	AP	Capital City;Country-side City	AM	Capital City;Country-side City	BA	Capital City;Country-side City	CE	Capital City;Country-side City	DF	Capital City;Country-side City	ES	Capital City;Country-side City	GO	Capital City;Country-side City	MA	Capital City;Country-side City	MT	Capital City;Country-side City	MS	Capital City;Country-side City	MG	Capital City;Country-side City	PA	Capital City;Country-side City	PB	Capital City;Country-side City	PR	Capital City;Country-side City	PE	Capital City;Country-side City	PI	Capital City;Country-side City	RJ	Capital City;Country-side City	RN	Capital City;Country-side City	RS	Capital City;Country-side City	RO	Capital City;Country-side City	RR	Capital City;Country-side City	SC	Capital City;Country-side City	SP	Capital City;Country-side City	SE	Capital City;Country-side City	TO	Capital City;Country-side City
2023	Degli, 2023, The Leading Causes of Death in Children and Adolescents in Brazil	Other	Death from homicide	Detail the trends in leading causes of death among children and adolescents in Brazil	Brazilian Mortality Database and from the Brazilian Institute of Geography and Statistics	ICD-10	Other (specify)	National Register (DATASUS)	No	2000	Causes of Child and Adolescent Death in Brazil	Probabilistic	AC;AL;AP;AM;BA;CE;DF;ES;GO;MA;MT;MS;MG;PA;PB;PR;PE;PI;RJ;RN;RS;RO;RR;SC;SP;SE;TO	Nationwide		National Register	NA	1-19								NA		0.00877	5962		Point prevalence	NA							AC	Capital City;Country-side City	AL	Capital City;Country-side City	AP	Capital City;Country-side City	AM	Capital City;Country-side City	BA	Capital City;Country-side City	CE	Capital City;Country-side City	DF	Capital City;Country-side City	ES	Capital City;Country-side City	GO	Capital City;Country-side City	MA	Capital City;Country-side City	MT	Capital City;Country-side City	MS	Capital City;Country-side City	MG	Capital City;Country-side City	PA	Capital City;Country-side City	PB	Capital City;Country-side City	PR	Capital City;Country-side City	PE	Capital City;Country-side City	PI	Capital City;Country-side City	RJ	Capital City;Country-side City	RN	Capital City;Country-side City	RS	Capital City;Country-side City	RO	Capital City;Country-side City	RR	Capital City;Country-side City	SC	Capital City;Country-side City	SP	Capital City;Country-side City	SE	Capital City;Country-side City	TO	Capital City;Country-side City
2023	Degli, 2023, The Leading Causes of Death in Children and Adolescents in Brazil	Other	Death from homicide	Detail the trends in leading causes of death among children and adolescents in Brazil	Brazilian Mortality Database and from the Brazilian Institute of Geography and Statistics	ICD-10	Other (specify)	National Register (DATASUS)	No	2020	Causes of Child and Adolescent Death in Brazil	Probabilistic	AC;AL;AP;AM;BA;CE;DF;ES;GO;MA;MT;MS;MG;PA;PB;PR;PE;PI;RJ;RN;RS;RO;RR;SC;SP;SE;TO	Nationwide		National Register	NA	1-19								NA		0.01088	6347		Point prevalence	NA							AC	Capital City;Country-side City	AL	Capital City;Country-side City	AP	Capital City;Country-side City	AM	Capital City;Country-side City	BA	Capital City;Country-side City	CE	Capital City;Country-side City	DF	Capital City;Country-side City	ES	Capital City;Country-side City	GO	Capital City;Country-side City	MA	Capital City;Country-side City	MT	Capital City;Country-side City	MS	Capital City;Country-side City	MG	Capital City;Country-side City	PA	Capital City;Country-side City	PB	Capital City;Country-side City	PR	Capital City;Country-side City	PE	Capital City;Country-side City	PI	Capital City;Country-side City	RJ	Capital City;Country-side City	RN	Capital City;Country-side City	RS	Capital City;Country-side City	RO	Capital City;Country-side City	RR	Capital City;Country-side City	SC	Capital City;Country-side City	SP	Capital City;Country-side City	SE	Capital City;Country-side City	TO	Capital City;Country-side City
2023	Degli, 2023, The Leading Causes of Death in Children and Adolescents in Brazil	Other	Death from motor vehicle crash	Detail the trends in leading causes of death among children and adolescents in Brazil	Brazilian Mortality Database and from the Brazilian Institute of Geography and Statistics	ICD-10	Other (specify)	National Register (DATASUS)	No	2000	Causes of Child and Adolescent Death in Brazil	Probabilistic	AC;AL;AP;AM;BA;CE;DF;ES;GO;MA;MT;MS;MG;PA;PB;PR;PE;PI;RJ;RN;RS;RO;RR;SC;SP;SE;TO	Nationwide		National Register	NA	1-19								NA		0.00734	4895		Point prevalence	NA							AC	Capital City;Country-side City	AL	Capital City;Country-side City	AP	Capital City;Country-side City	AM	Capital City;Country-side City	BA	Capital City;Country-side City	CE	Capital City;Country-side City	DF	Capital City;Country-side City	ES	Capital City;Country-side City	GO	Capital City;Country-side City	MA	Capital City;Country-side City	MT	Capital City;Country-side City	MS	Capital City;Country-side City	MG	Capital City;Country-side City	PA	Capital City;Country-side City	PB	Capital City;Country-side City	PR	Capital City;Country-side City	PE	Capital City;Country-side City	PI	Capital City;Country-side City	RJ	Capital City;Country-side City	RN	Capital City;Country-side City	RS	Capital City;Country-side City	RO	Capital City;Country-side City	RR	Capital City;Country-side City	SC	Capital City;Country-side City	SP	Capital City;Country-side City	SE	Capital City;Country-side City	TO	Capital City;Country-side City
2023	Degli, 2023, The Leading Causes of Death in Children and Adolescents in Brazil	Other	Death from motor vehicle crash	Detail the trends in leading causes of death among children and adolescents in Brazil	Brazilian Mortality Database and from the Brazilian Institute of Geography and Statistics	ICD-10	Other (specify)	National Register (DATASUS)	No	2020	Causes of Child and Adolescent Death in Brazil	Probabilistic	AC;AL;AP;AM;BA;CE;DF;ES;GO;MA;MT;MS;MG;PA;PB;PR;PE;PI;RJ;RN;RS;RO;RR;SC;SP;SE;TO	Nationwide		National Register	NA	1-19								NA		0.0052	3038		Point prevalence	NA							AC	Capital City;Country-side City	AL	Capital City;Country-side City	AP	Capital City;Country-side City	AM	Capital City;Country-side City	BA	Capital City;Country-side City	CE	Capital City;Country-side City	DF	Capital City;Country-side City	ES	Capital City;Country-side City	GO	Capital City;Country-side City	MA	Capital City;Country-side City	MT	Capital City;Country-side City	MS	Capital City;Country-side City	MG	Capital City;Country-side City	PA	Capital City;Country-side City	PB	Capital City;Country-side City	PR	Capital City;Country-side City	PE	Capital City;Country-side City	PI	Capital City;Country-side City	RJ	Capital City;Country-side City	RN	Capital City;Country-side City	RS	Capital City;Country-side City	RO	Capital City;Country-side City	RR	Capital City;Country-side City	SC	Capital City;Country-side City	SP	Capital City;Country-side City	SE	Capital City;Country-side City	TO	Capital City;Country-side City
2007	Galduróz, 2007, Decrease in tobacco use	Substance Use	Tobacco use (lifetime)	Compared the use of tobacco by primary and secondary school students in 1997 and 2004	adaptation of the instrument proposed by the WHO	NA	Self-report	NA	No	1997	Probabilistic sample ofstudents of primary (from the fifth grade on) and secondary public schools in ten different Brazilian capitals	Probabilistic	PA;MG;DF;PR;SP;CE;RS;PE;RJ;BA	Nationwide		School	15501	11-18	54.2	NA	NA	NA	NA	NA	NA	15501	98	32.7	NA	NA	Lifetime prevalence	NA	NA	NA	NA	NA	NA		PA	Capital City	MG	Capital City	DF	Capital City	PR	Capital City	SP	Capital City	CE	Capital City	RS	Capital City	PE	Capital City	RJ	Capital City	BA	Capital City
2007	Galduróz, 2007, Decrease in tobacco use	Substance Use	Tobacco use (lifetime)	Compared the use of tobacco by primary and secondary school students in 1997 and 2004	adaptation of the instrument proposed by the WHO	NA	Self-report	NA	No	2004	Probabilistic sample ofstudents of primary (from the fifth grade on) and secondary public schools in ten different Brazilian capitals	Probabilistic	PA;MG;DF;PR;SP;CE;RS;PE;RJ;BA	Nationwide		School	21712	10-18 (but reports >18=7.5)	50.2	NA	NA	NA	NA	NA	NA	21712	98	25.02	NA	NA	Lifetime prevalence	NA	NA	NA	NA	NA	NA		PA	Capital City	MG	Capital City	DF	Capital City	PR	Capital City	SP	Capital City	CE	Capital City	RS	Capital City	PE	Capital City	RJ	Capital City	BA	Capital City
2010	Galduróz, 2010, Factors associated with heavy alcohol use	Substance Use	Alcohol use - Heavy	Evaluated the association between heavy use of alcohol among students and family, personal and social factors.	adaptation of the instrument proposed by the WHO	Consumed alcohol for 20 days or more in the last month or had at least six episodes of alcohol intoxication during the same period.	Self-report	NA	No	2004	Probabilistic sample of public school students in 27 Brazilian capitals cities	Probabilistic	PA;MG;DF;PR;SP;CE;RS;PE;RJ;BA	Nationwide		School	48155	15	50.8	NA	NA	NA	NA	NA	NA	48155	NA	8.9	4286	NA	Period prevalence	30-days	NA	NA	NA	NA	NA		PA	Capital City	MG	Capital City	DF	Capital City	PR	Capital City	SP	Capital City	CE	Capital City	RS	Capital City	PE	Capital City	RJ	Capital City	BA	Capital City
2017	Hallal, 2017, The use of other tobacco products	Substance Use	Other Tobacco products use	2012 National Adolescent School-based Health Survey (PeNSE)	Questionnaire were students reported having used straw or hand-rolled cigarettes, cigars, pipes, cigarillos, Indian or Bali cigarettes, narghile, snuff or chewing tobacco at least once in the past 30 days.	NA	Self-report	NA	No	2012	representative sample of high school students enrolled in the 9th grade	Probabilistic	AC;AL;AP;AM;BA;CE;DF;ES;GO;MA;MT;MS;MG;PA;PB;PR;PE;PI;RJ;RN;RS;RO;RR;SC;SP;SE;TO	Nationwide		School	109104	86% 13-15	52.2	NA	NA	NA	NA	NA	NA	109104	83	4.8	5237	4.6-5.0	Period prevalence	30-days		4.6	5	NA	NA		AC	Capital City;Country-side City	AL	Capital City;Country-side City	AP	Capital City;Country-side City	AM	Capital City;Country-side City	BA	Capital City;Country-side City	CE	Capital City;Country-side City	DF	Capital City;Country-side City	ES	Capital City;Country-side City	GO	Capital City;Country-side City	MA	Capital City;Country-side City	MT	Capital City;Country-side City	MS	Capital City;Country-side City	MG	Capital City;Country-side City	PA	Capital City;Country-side City	PB	Capital City;Country-side City	PR	Capital City;Country-side City	PE	Capital City;Country-side City	PI	Capital City;Country-side City	RJ	Capital City;Country-side City	RN	Capital City;Country-side City	RS	Capital City;Country-side City	RO	Capital City;Country-side City	RR	Capital City;Country-side City	SC	Capital City;Country-side City	SP	Capital City;Country-side City	SE	Capital City;Country-side City	TO	Capital City;Country-side City
2017	Hallal, 2017, The use of other tobacco products	Substance Use	Tobacco use	2012 National Adolescent School-based Health Survey (PeNSE)	Questionnaire item: having smoked cigarettes at least once in the past 30 days	NA	Self-report	NA	No	2012	representative sample of high school students enrolled in the 9th grade	Probabilistic	AC;AL;AP;AM;BA;CE;DF;ES;GO;MA;MT;MS;MG;PA;PB;PR;PE;PI;RJ;RN;RS;RO;RR;SC;SP;SE;TO	Nationwide		School	109104	13-15	52.2	NA	NA	NA	NA	NA	NA	109104	83	5	5455	4.9-5.3	Period prevalence	30-days		4.9	5.3	NA	NA		AC	Capital City;Country-side City	AL	Capital City;Country-side City	AP	Capital City;Country-side City	AM	Capital City;Country-side City	BA	Capital City;Country-side City	CE	Capital City;Country-side City	DF	Capital City;Country-side City	ES	Capital City;Country-side City	GO	Capital City;Country-side City	MA	Capital City;Country-side City	MT	Capital City;Country-side City	MS	Capital City;Country-side City	MG	Capital City;Country-side City	PA	Capital City;Country-side City	PB	Capital City;Country-side City	PR	Capital City;Country-side City	PE	Capital City;Country-side City	PI	Capital City;Country-side City	RJ	Capital City;Country-side City	RN	Capital City;Country-side City	RS	Capital City;Country-side City	RO	Capital City;Country-side City	RR	Capital City;Country-side City	SC	Capital City;Country-side City	SP	Capital City;Country-side City	SE	Capital City;Country-side City	TO	Capital City;Country-side City
2014	Horta, 2014, Lifetime use of illicit drugs	Substance Use	Ilicit drug use (lifetime)	2012 National Adolescent School-based Health Survey (PeNSE)	question indicating as examples of drugs: marijuana, cocaine, crack, solvent-based glue, general ether-based inhalants, ecstasy, and oxy.	NA	Self-report	NA	No	2012	representative sample of high school students enrolled in the 9th grade	Probabilistic	AC;AL;AP;AM;BA;CE;DF;ES;GO;MA;MT;MS;MG;PA;PB;PR;PE;PI;RJ;RN;RS;RO;RR;SC;SP;SE;TO	Nationwide		School	109104	13-18	52.2	NA	NA	NA	NA	NA	NA	109104	83	7.3	7965	5.3 – 9.4	Lifetime prevalence	NA		5.3	9.4	NA	NA		AC	Capital City;Country-side City	AL	Capital City;Country-side City	AP	Capital City;Country-side City	AM	Capital City;Country-side City	BA	Capital City;Country-side City	CE	Capital City;Country-side City	DF	Capital City;Country-side City	ES	Capital City;Country-side City	GO	Capital City;Country-side City	MA	Capital City;Country-side City	MT	Capital City;Country-side City	MS	Capital City;Country-side City	MG	Capital City;Country-side City	PA	Capital City;Country-side City	PB	Capital City;Country-side City	PR	Capital City;Country-side City	PE	Capital City;Country-side City	PI	Capital City;Country-side City	RJ	Capital City;Country-side City	RN	Capital City;Country-side City	RS	Capital City;Country-side City	RO	Capital City;Country-side City	RR	Capital City;Country-side City	SC	Capital City;Country-side City	SP	Capital City;Country-side City	SE	Capital City;Country-side City	TO	Capital City;Country-side City
2011	Hynes-Dowell, 2011, Volatile substance misuse among	Substance Use	Alcohol use (lifetime)	comparative study on drug use in South American youth, Jóvenes y Drogas un Desafío para la Política Pública	SIDUC - Subregional Questionnaire Model) and was developed by the Organization of American States Inter-American Uniform Drug Use Survey	NA	Self-report	NA	No	2005	random sample of schools was taken from the 27 capital cities	Probabilistic	AC;AL;AP;AM;BA;CE;DF;ES;GO;MA;MT;MS;MG;PA;PB;PR;PE;PI;RJ;RN;RS;RO;RR;SC;SP;SE;TO	Nationwide		School	48155	13-18	53.6	NA	NA	NA	NA	NA	NA	48155	NA	69.29	33366	NA	Lifetime prevalence	NA	NA	NA	NA	NA	NA		AC	Capital City	AL	Capital City	AP	Capital City	AM	Capital City	BA	Capital City	CE	Capital City	DF	Capital City	ES	Capital City	GO	Capital City	MA	Capital City	MT	Capital City	MS	Capital City	MG	Capital City	PA	Capital City	PB	Capital City	PR	Capital City	PE	Capital City	PI	Capital City	RJ	Capital City	RN	Capital City	RS	Capital City	RO	Capital City	RR	Capital City	SC	Capital City	SP	Capital City	SE	Capital City	TO	Capital City
2011	Hynes-Dowell, 2011, Volatile substance misuse among	Substance Use	Cocaine use (lifetime)	comparative study on drug use in South American youth, Jóvenes y Drogas un Desafío para la Política Pública	SIDUC - Subregional Questionnaire Model) and was developed by the Organization of American States Inter-American Uniform Drug Use Survey	NA	Self-report	NA	No	2005	random sample of schools was taken from the 27 capital cities	Probabilistic	AC;AL;AP;AM;BA;CE;DF;ES;GO;MA;MT;MS;MG;PA;PB;PR;PE;PI;RJ;RN;RS;RO;RR;SC;SP;SE;TO	Nationwide		School	48155	13-18	53.6	NA	NA	NA	NA	NA	NA	48155	NA	1.94	934	NA	Lifetime prevalence	NA	NA	NA	NA	NA	NA		AC	Capital City	AL	Capital City	AP	Capital City	AM	Capital City	BA	Capital City	CE	Capital City	DF	Capital City	ES	Capital City	GO	Capital City	MA	Capital City	MT	Capital City	MS	Capital City	MG	Capital City	PA	Capital City	PB	Capital City	PR	Capital City	PE	Capital City	PI	Capital City	RJ	Capital City	RN	Capital City	RS	Capital City	RO	Capital City	RR	Capital City	SC	Capital City	SP	Capital City	SE	Capital City	TO	Capital City
2011	Hynes-Dowell, 2011, Volatile substance misuse among	Substance Use	Inhalant use (lifetime)	comparative study on drug use in South American youth, Jóvenes y Drogas un Desafío para la Política Pública	SIDUC - Subregional Questionnaire Model) and was developed by the Organization of American States Inter-American Uniform Drug Use Survey	NA	Self-report	NA	No	2005	random sample of schools was taken from the 27 capital cities	Probabilistic	AC;AL;AP;AM;BA;CE;DF;ES;GO;MA;MT;MS;MG;PA;PB;PR;PE;PI;RJ;RN;RS;RO;RR;SC;SP;SE;TO	Nationwide		School	48155	13-18	53.6	NA	NA	NA	NA	NA	NA	48155	NA	16.55	7969	NA	Lifetime prevalence	NA	NA	NA	NA	NA	NA		AC	Capital City	AL	Capital City	AP	Capital City	AM	Capital City	BA	Capital City	CE	Capital City	DF	Capital City	ES	Capital City	GO	Capital City	MA	Capital City	MT	Capital City	MS	Capital City	MG	Capital City	PA	Capital City	PB	Capital City	PR	Capital City	PE	Capital City	PI	Capital City	RJ	Capital City	RN	Capital City	RS	Capital City	RO	Capital City	RR	Capital City	SC	Capital City	SP	Capital City	SE	Capital City	TO	Capital City
2011	Hynes-Dowell, 2011, Volatile substance misuse among	Substance Use	Marijuana use (lifetime)	comparative study on drug use in South American youth, Jóvenes y Drogas un Desafío para la Política Pública	SIDUC - Subregional Questionnaire Model) and was developed by the Organization of American States Inter-American Uniform Drug Use Survey	NA	Self-report	NA	No	2005	random sample of schools was taken from the 27 capital cities	Probabilistic	AC;AL;AP;AM;BA;CE;DF;ES;GO;MA;MT;MS;MG;PA;PB;PR;PE;PI;RJ;RN;RS;RO;RR;SC;SP;SE;TO	Nationwide		School	48155	13-18	53.6	NA	NA	NA	NA	NA	NA	48155	NA	6.36	3062	NA	Lifetime prevalence	NA	NA	NA	NA	NA	NA		AC	Capital City	AL	Capital City	AP	Capital City	AM	Capital City	BA	Capital City	CE	Capital City	DF	Capital City	ES	Capital City	GO	Capital City	MA	Capital City	MT	Capital City	MS	Capital City	MG	Capital City	PA	Capital City	PB	Capital City	PR	Capital City	PE	Capital City	PI	Capital City	RJ	Capital City	RN	Capital City	RS	Capital City	RO	Capital City	RR	Capital City	SC	Capital City	SP	Capital City	SE	Capital City	TO	Capital City
2011	Hynes-Dowell, 2011, Volatile substance misuse among	Substance Use	Tobacco use (lifetime)	comparative study on drug use in South American youth, Jóvenes y Drogas un Desafío para la Política Pública	SIDUC - Subregional Questionnaire Model) and was developed by the Organization of American States Inter-American Uniform Drug Use Survey	NA	Self-report	NA	No	2005	random sample of schools was taken from the 27 capital cities	Probabilistic	AC;AL;AP;AM;BA;CE;DF;ES;GO;MA;MT;MS;MG;PA;PB;PR;PE;PI;RJ;RN;RS;RO;RR;SC;SP;SE;TO	Nationwide		School	48155	9-18	53.6	NA	NA	NA	NA	NA	NA	48155	NA	26.86	12934	NA	Lifetime prevalence	NA	NA	NA	NA	NA	NA		AC	Capital City	AL	Capital City	AP	Capital City	AM	Capital City	BA	Capital City	CE	Capital City	DF	Capital City	ES	Capital City	GO	Capital City	MA	Capital City	MT	Capital City	MS	Capital City	MG	Capital City	PA	Capital City	PB	Capital City	PR	Capital City	PE	Capital City	PI	Capital City	RJ	Capital City	RN	Capital City	RS	Capital City	RO	Capital City	RR	Capital City	SC	Capital City	SP	Capital City	SE	Capital City	TO	Capital City
2019	Jean-Varas, 2019, The association between adolescent suicide rates and socioeconomic indicators in Brazil	Suicidality or Self-Injury	Suicide mortality rate	Examine suicide rates among adolescents from six large cities in Brazil	National Register (DATASUS)	ICD-10	Other (specify)	National Register (DATASUS)	No	2006-2015	Deaths due to suicide among adolescents (10-19 years old) from Brazil	Probabilistic	RS;PE;BA;MG;SP;RJ	Not nationwide		National Register	NA	10-19								NA		0.00234	NA		Point prevalence	NA							RS	Capital City	PE	Capital City	BA	Capital City	MG	Capital City	SP	Capital City	RJ	Capital City
2009	Leitão, 2009, Levantamento randomizado sobre a prevalência de tabagismo	Substance Use	Tobacco use (lifetime)	National randomized survey on tobacco use conducted by the Brazilian Center for Information on Psychotropic Drugs in 2001. Individuals ranging from 12 to 65 years of age and residing in the 107 largest cities (over 200,000 inhabitants) in Brazil, here reported results among 12-17 years sample	SAMHSA - Substance Abuse and Mental Health Services Administration (SAMHSA),developed by U.S. Department of Health and Human Services,	NA	Self-report	NA	No	2001	Adolescents residing in cities >200.000 inhabitants	Probabilistic	AC;AL;AP;AM;BA;CE;DF;ES;GO;MA;MT;MS;MG;PA;PB;PR;PE;PI;RJ;RN;RS;RO;RR;SC;SP;SE	Nationwide		Household	1030	12-19	57	NA	NA	NA	NA	NA	NA	1030	90.7	15.7	NA	12.4-19.0	Lifetime prevalence	NA		12.4	19	NA	NA		AC	Capital City	AL	Capital City;Country-side City	AP	Capital City	AM	Capital City	BA	Capital City;Country-side City	CE	Capital City;Country-side City	DF	Capital City	ES	Capital City;Country-side City	GO	Capital City;Country-side City	MA	Capital City;Country-side City	MT	Capital City;Country-side City	MS	Capital City;Country-side City	MG	Capital City;Country-side City	PA	Capital City;Country-side City	PB	Capital City;Country-side City	PR	Capital City;Country-side City	PE	Capital City;Country-side City	PI	Capital City	RJ	Capital City;Country-side City	RN	Capital City;Country-side City	RS	Capital City;Country-side City	RO	Capital City	RR	Capital City	SC	Capital City;Country-side City	SP	Capital City;Country-side City	SE	Capital City
2016	Lopes, 2016, ERICA: prevalence of common mental disorders	General Psychopathology, Psychosocial Functioning, and Broad-Spectrum Mental Health Assessment	Common mental disorders	Study of Cardiovascular Risks in Adolescents (ERICA)	GHQ-12 - General Health Questionnaire	Scores three or more to establish a case of CMD	Self-report	NA	No	2013-2014	Representative sample of adolescents aged between 12 and 17 years, enrolled in public and private schools of 273 Brazilian municipalities with more than 100,000 inhabitants	Probabilistic	AC;AL;AP;AM;BA;CE;DF;ES;GO;MA;MT;MS;MG;PA;PB;PR;PE;PI;RJ;RN;RS;RO;RR;SC;SP;SE;TO	Nationwide		School	74589	9-14	55.3	NA	NA	NA	NA	NA	NA	74589	72.9	30	22377	29.2-30.8	Period prevalence	2-weeks		29.2	30.8	NA	NA		AC	Capital City;Country-side City	AL	Capital City;Country-side City	AP	Capital City;Country-side City	AM	Capital City;Country-side City	BA	Capital City;Country-side City	CE	Capital City;Country-side City	DF	Capital City;Country-side City	ES	Capital City;Country-side City	GO	Capital City;Country-side City	MA	Capital City;Country-side City	MT	Capital City;Country-side City	MS	Capital City;Country-side City	MG	Capital City;Country-side City	PA	Capital City;Country-side City	PB	Capital City;Country-side City	PR	Capital City;Country-side City	PE	Capital City;Country-side City	PI	Capital City;Country-side City	RJ	Capital City;Country-side City	RN	Capital City;Country-side City	RS	Capital City;Country-side City	RO	Capital City;Country-side City	RR	Capital City;Country-side City	SC	Capital City;Country-side City	SP	Capital City;Country-side City	SE	Capital City;Country-side City	TO	Capital City;Country-side City
2012	Madruga, 2012, Use of licit and illicit substances among adolescents in Brazil	Substance Use	Alcohol abuse or dependence	Brazilian National Alcohol Survey	HABLAS questionnaire (Brazilian adaptation)	according to DSM-IV criteria using the Brazilian version of Composite International Diagnostic Interview (ICD version 2.1	Self-report	NA	No	2005-2006	Probabilistic sample of adolescents	Probabilistic	AC;AL;AP;AM;BA;CE;DF;ES;GO;MA;MT;MS;MG;PA;PB;PR;PE;PI;RJ;RN;RS;RO;RR;SC;SP;SE;TO	Nationwide		Household	761	14-19	50.2	NA	NA	NA	NA	NA	NA	761	66.4	11.3	71	NA	Period prevalence	12-months	NA	NA	NA	NA	NA		AC	Capital City;Country-side City	AL	Capital City;Country-side City	AP	Capital City;Country-side City	AM	Capital City;Country-side City	BA	Capital City;Country-side City	CE	Capital City;Country-side City	DF	Capital City;Country-side City	ES	Capital City;Country-side City	GO	Capital City;Country-side City	MA	Capital City;Country-side City	MT	Capital City;Country-side City	MS	Capital City;Country-side City	MG	Capital City;Country-side City	PA	Capital City;Country-side City	PB	Capital City;Country-side City	PR	Capital City;Country-side City	PE	Capital City;Country-side City	PI	Capital City;Country-side City	RJ	Capital City;Country-side City	RN	Capital City;Country-side City	RS	Capital City;Country-side City	RO	Capital City;Country-side City	RR	Capital City;Country-side City	SC	Capital City;Country-side City	SP	Capital City;Country-side City	SE	Capital City;Country-side City	TO	Capital City;Country-side City
2012	Madruga, 2012, Use of licit and illicit substances among adolescents in Brazil	Substance Use	Alcohol use - Binge drinking (past year)	Brazilian National Alcohol Survey	HABLAS questionnaire (Brazilian adaptation)	Binge at least once a week: 4 units for females and 5 for males	Self-report	NA	No	2005-2006	Probabilistic sample of adolescents	Probabilistic	AC;AL;AP;AM;BA;CE;DF;ES;GO;MA;MT;MS;MG;PA;PB;PR;PE;PI;RJ;RN;RS;RO;RR;SC;SP;SE;TO	Nationwide		Household	761	14-19	50.2	NA	NA	NA	NA	NA	NA	761	66.4	5.4	27	NA	Period prevalence	12-months	NA	NA	NA	NA	NA		AC	Capital City;Country-side City	AL	Capital City;Country-side City	AP	Capital City;Country-side City	AM	Capital City;Country-side City	BA	Capital City;Country-side City	CE	Capital City;Country-side City	DF	Capital City;Country-side City	ES	Capital City;Country-side City	GO	Capital City;Country-side City	MA	Capital City;Country-side City	MT	Capital City;Country-side City	MS	Capital City;Country-side City	MG	Capital City;Country-side City	PA	Capital City;Country-side City	PB	Capital City;Country-side City	PR	Capital City;Country-side City	PE	Capital City;Country-side City	PI	Capital City;Country-side City	RJ	Capital City;Country-side City	RN	Capital City;Country-side City	RS	Capital City;Country-side City	RO	Capital City;Country-side City	RR	Capital City;Country-side City	SC	Capital City;Country-side City	SP	Capital City;Country-side City	SE	Capital City;Country-side City	TO	Capital City;Country-side City
2012	Madruga, 2012, Use of licit and illicit substances among adolescents in Brazil	Substance Use	Alcohol use (past year)	Brazilian National Alcohol Survey	HABLAS questionnaire (Brazilian adaptation)	NA	Self-report	NA	No	2005-2006	Probabilistic sample of adolescents	Probabilistic	AC;AL;AP;AM;BA;CE;DF;ES;GO;MA;MT;MS;MG;PA;PB;PR;PE;PI;RJ;RN;RS;RO;RR;SC;SP;SE;TO	Nationwide		Household	761	14-19	50.2	NA	NA	NA	NA	NA	NA	761	66.4	51.2	352	NA	Period prevalence	12-months	NA	NA	NA	NA	NA		AC	Capital City;Country-side City	AL	Capital City;Country-side City	AP	Capital City;Country-side City	AM	Capital City;Country-side City	BA	Capital City;Country-side City	CE	Capital City;Country-side City	DF	Capital City;Country-side City	ES	Capital City;Country-side City	GO	Capital City;Country-side City	MA	Capital City;Country-side City	MT	Capital City;Country-side City	MS	Capital City;Country-side City	MG	Capital City;Country-side City	PA	Capital City;Country-side City	PB	Capital City;Country-side City	PR	Capital City;Country-side City	PE	Capital City;Country-side City	PI	Capital City;Country-side City	RJ	Capital City;Country-side City	RN	Capital City;Country-side City	RS	Capital City;Country-side City	RO	Capital City;Country-side City	RR	Capital City;Country-side City	SC	Capital City;Country-side City	SP	Capital City;Country-side City	SE	Capital City;Country-side City	TO	Capital City;Country-side City
2012	Madruga, 2012, Use of licit and illicit substances among adolescents in Brazil	Neurodevelopmental - ADHD (Attention-Deficit/Hyperactivity Disorder)	Attention-Deficit/Hyperactivity Disorder	Brazilian National Alcohol Survey	ASRS - reduced version of the Adult Self Report Scale (ASRS) adapted to Portuguese language	>4 points	Self-report	NA	No	2005-2006	Probabilistic sample of adolescents	Probabilistic	AC;AL;AP;AM;BA;CE;DF;ES;GO;MA;MT;MS;MG;PA;PB;PR;PE;PI;RJ;RN;RS;RO;RR;SC;SP;SE;TO	Nationwide		Household	761	14-19	50.2	NA	NA	NA	NA	NA	NA	761	66.4	9.7	83	NA	Point prevalence	NA	NA	NA	NA	NA	NA		AC	Capital City;Country-side City	AL	Capital City;Country-side City	AP	Capital City;Country-side City	AM	Capital City;Country-side City	BA	Capital City;Country-side City	CE	Capital City;Country-side City	DF	Capital City;Country-side City	ES	Capital City;Country-side City	GO	Capital City;Country-side City	MA	Capital City;Country-side City	MT	Capital City;Country-side City	MS	Capital City;Country-side City	MG	Capital City;Country-side City	PA	Capital City;Country-side City	PB	Capital City;Country-side City	PR	Capital City;Country-side City	PE	Capital City;Country-side City	PI	Capital City;Country-side City	RJ	Capital City;Country-side City	RN	Capital City;Country-side City	RS	Capital City;Country-side City	RO	Capital City;Country-side City	RR	Capital City;Country-side City	SC	Capital City;Country-side City	SP	Capital City;Country-side City	SE	Capital City;Country-side City	TO	Capital City;Country-side City
2012	Madruga, 2012, Use of licit and illicit substances among adolescents in Brazil	Substance Use	Cannabis use (past year)	Brazilian National Alcohol Survey	HABLAS questionnaire (Brazilian adaptation)	NA	Self-report	NA	No	2005-2006	Probabilistic sample of adolescents	Probabilistic	AC;AL;AP;AM;BA;CE;DF;ES;GO;MA;MT;MS;MG;PA;PB;PR;PE;PI;RJ;RN;RS;RO;RR;SC;SP;SE;TO	Nationwide		Household	761	14-19	50.2	NA	NA	NA	NA	NA	NA	761	66.4	1.6	16	NA	Period prevalence	12-months	NA	NA	NA	NA	NA		AC	Capital City;Country-side City	AL	Capital City;Country-side City	AP	Capital City;Country-side City	AM	Capital City;Country-side City	BA	Capital City;Country-side City	CE	Capital City;Country-side City	DF	Capital City;Country-side City	ES	Capital City;Country-side City	GO	Capital City;Country-side City	MA	Capital City;Country-side City	MT	Capital City;Country-side City	MS	Capital City;Country-side City	MG	Capital City;Country-side City	PA	Capital City;Country-side City	PB	Capital City;Country-side City	PR	Capital City;Country-side City	PE	Capital City;Country-side City	PI	Capital City;Country-side City	RJ	Capital City;Country-side City	RN	Capital City;Country-side City	RS	Capital City;Country-side City	RO	Capital City;Country-side City	RR	Capital City;Country-side City	SC	Capital City;Country-side City	SP	Capital City;Country-side City	SE	Capital City;Country-side City	TO	Capital City;Country-side City
2012	Madruga, 2012, Use of licit and illicit substances among adolescents in Brazil	Substance Use	Crack or cocaine use	Brazilian National Alcohol Survey	HABLAS questionnaire (Brazilian adaptation)	NA	Self-report	NA	No	2005-2006	Probabilistic sample of adolescents	Probabilistic	AC;AL;AP;AM;BA;CE;DF;ES;GO;MA;MT;MS;MG;PA;PB;PR;PE;PI;RJ;RN;RS;RO;RR;SC;SP;SE;TO	Nationwide		Household	761	14-19	50.2	NA	NA	NA	NA	NA	NA	761	66.4	0.5	5	NA	Period prevalence	12-months	NA	NA	NA	NA	NA		AC	Capital City;Country-side City	AL	Capital City;Country-side City	AP	Capital City;Country-side City	AM	Capital City;Country-side City	BA	Capital City;Country-side City	CE	Capital City;Country-side City	DF	Capital City;Country-side City	ES	Capital City;Country-side City	GO	Capital City;Country-side City	MA	Capital City;Country-side City	MT	Capital City;Country-side City	MS	Capital City;Country-side City	MG	Capital City;Country-side City	PA	Capital City;Country-side City	PB	Capital City;Country-side City	PR	Capital City;Country-side City	PE	Capital City;Country-side City	PI	Capital City;Country-side City	RJ	Capital City;Country-side City	RN	Capital City;Country-side City	RS	Capital City;Country-side City	RO	Capital City;Country-side City	RR	Capital City;Country-side City	SC	Capital City;Country-side City	SP	Capital City;Country-side City	SE	Capital City;Country-side City	TO	Capital City;Country-side City
2012	Madruga, 2012, Use of licit and illicit substances among adolescents in Brazil	Depressive Disorders	Depressive Disorder	Brazilian National Alcohol Survey	CES-D Depression Scale of the Center for Epidemiologic Studies	>16 points	Self-report	NA	No	2005-2006	Probabilistic sample of adolescents	Probabilistic	AC;AL;AP;AM;BA;CE;DF;ES;GO;MA;MT;MS;MG;PA;PB;PR;PE;PI;RJ;RN;RS;RO;RR;SC;SP;SE;TO	Nationwide		Household	761	14-19	50.2	NA	NA	NA	NA	NA	NA	761	66.4	29.3	233	NA	Period prevalence	2-weeks	NA	NA	NA	NA	NA		AC	Capital City;Country-side City	AL	Capital City;Country-side City	AP	Capital City;Country-side City	AM	Capital City;Country-side City	BA	Capital City;Country-side City	CE	Capital City;Country-side City	DF	Capital City;Country-side City	ES	Capital City;Country-side City	GO	Capital City;Country-side City	MA	Capital City;Country-side City	MT	Capital City;Country-side City	MS	Capital City;Country-side City	MG	Capital City;Country-side City	PA	Capital City;Country-side City	PB	Capital City;Country-side City	PR	Capital City;Country-side City	PE	Capital City;Country-side City	PI	Capital City;Country-side City	RJ	Capital City;Country-side City	RN	Capital City;Country-side City	RS	Capital City;Country-side City	RO	Capital City;Country-side City	RR	Capital City;Country-side City	SC	Capital City;Country-side City	SP	Capital City;Country-side City	SE	Capital City;Country-side City	TO	Capital City;Country-side City
2012	Madruga, 2012, Use of licit and illicit substances among adolescents in Brazil	Exposure to adversities (childhood abuse and maltreatment, sexual abuse, bullying, street violence, deprivation)	Domestic violence	Brazilian National Alcohol Survey	Authors questionnaire	NA	Self-report	NA	No	2005-2006	Probabilistic sample of adolescents	Probabilistic	AC;AL;AP;AM;BA;CE;DF;ES;GO;MA;MT;MS;MG;PA;PB;PR;PE;PI;RJ;RN;RS;RO;RR;SC;SP;SE;TO	Nationwide		Household	761	14-19	50.2	NA	NA	NA	NA	NA	NA	761	66.4	24.2	188	NA	Lifetime prevalence	NA	NA	NA	NA	NA	NA		AC	Capital City;Country-side City	AL	Capital City;Country-side City	AP	Capital City;Country-side City	AM	Capital City;Country-side City	BA	Capital City;Country-side City	CE	Capital City;Country-side City	DF	Capital City;Country-side City	ES	Capital City;Country-side City	GO	Capital City;Country-side City	MA	Capital City;Country-side City	MT	Capital City;Country-side City	MS	Capital City;Country-side City	MG	Capital City;Country-side City	PA	Capital City;Country-side City	PB	Capital City;Country-side City	PR	Capital City;Country-side City	PE	Capital City;Country-side City	PI	Capital City;Country-side City	RJ	Capital City;Country-side City	RN	Capital City;Country-side City	RS	Capital City;Country-side City	RO	Capital City;Country-side City	RR	Capital City;Country-side City	SC	Capital City;Country-side City	SP	Capital City;Country-side City	SE	Capital City;Country-side City	TO	Capital City;Country-side City
2012	Madruga, 2012, Use of licit and illicit substances among adolescents in Brazil	Substance Use	Solvents use (past year)	Brazilian National Alcohol Survey	HABLAS questionnaire (Brazilian adaptation)	NA	Self-report	NA	No	2005-2006	Probabilistic sample of adolescents	Probabilistic	AC;AL;AP;AM;BA;CE;DF;ES;GO;MA;MT;MS;MG;PA;PB;PR;PE;PI;RJ;RN;RS;RO;RR;SC;SP;SE;TO	Nationwide		Household	761	14-19	50.2	NA	NA	NA	NA	NA	NA	761	66.4	1.1	9	NA	Period prevalence	12-months	NA	NA	NA	NA	NA		AC	Capital City;Country-side City	AL	Capital City;Country-side City	AP	Capital City;Country-side City	AM	Capital City;Country-side City	BA	Capital City;Country-side City	CE	Capital City;Country-side City	DF	Capital City;Country-side City	ES	Capital City;Country-side City	GO	Capital City;Country-side City	MA	Capital City;Country-side City	MT	Capital City;Country-side City	MS	Capital City;Country-side City	MG	Capital City;Country-side City	PA	Capital City;Country-side City	PB	Capital City;Country-side City	PR	Capital City;Country-side City	PE	Capital City;Country-side City	PI	Capital City;Country-side City	RJ	Capital City;Country-side City	RN	Capital City;Country-side City	RS	Capital City;Country-side City	RO	Capital City;Country-side City	RR	Capital City;Country-side City	SC	Capital City;Country-side City	SP	Capital City;Country-side City	SE	Capital City;Country-side City	TO	Capital City;Country-side City
2012	Madruga, 2012, Use of licit and illicit substances among adolescents in Brazil	Substance Use	Tobacco use (past year)	Brazilian National Alcohol Survey	HABLAS questionnaire (Brazilian adaptation)	Regular tobacco use	Self-report	NA	No	2005-2006	Probabilistic sample of adolescents	Probabilistic	AC;AL;AP;AM;BA;CE;DF;ES;GO;MA;MT;MS;MG;PA;PB;PR;PE;PI;RJ;RN;RS;RO;RR;SC;SP;SE;TO	Nationwide		Household	761	10-18	50.2	NA	NA	NA	NA	NA	NA	761	66.4	7.1	52	NA	Period prevalence	12-months	NA	NA	NA	NA	NA		AC	Capital City;Country-side City	AL	Capital City;Country-side City	AP	Capital City;Country-side City	AM	Capital City;Country-side City	BA	Capital City;Country-side City	CE	Capital City;Country-side City	DF	Capital City;Country-side City	ES	Capital City;Country-side City	GO	Capital City;Country-side City	MA	Capital City;Country-side City	MT	Capital City;Country-side City	MS	Capital City;Country-side City	MG	Capital City;Country-side City	PA	Capital City;Country-side City	PB	Capital City;Country-side City	PR	Capital City;Country-side City	PE	Capital City;Country-side City	PI	Capital City;Country-side City	RJ	Capital City;Country-side City	RN	Capital City;Country-side City	RS	Capital City;Country-side City	RO	Capital City;Country-side City	RR	Capital City;Country-side City	SC	Capital City;Country-side City	SP	Capital City;Country-side City	SE	Capital City;Country-side City	TO	Capital City;Country-side City
2014	Malta, 2014, Bullying and associated factors	Exposure to adversities (childhood abuse and maltreatment, sexual abuse, bullying, street violence, deprivation)	Bullying victim	2012 National Adolescent School-based Health Survey (PeNSE)	Question: “In the past 30 days, how often did any of your school colleagues embarrassed, mocked, made fun of, intimidate or tease you so much and made you feel hurt/upset/annoyed/offended/humiliated?” Answers were categorized as “No” (never, rarely, sometimes) and “Yes” (most of the time, always).	NA	Self-report	NA	No	2012	representative sample of high school students enrolled in the 9th grade	Probabilistic	AC;AL;AP;AM;BA;CE;DF;ES;GO;MA;MT;MS;MG;PA;PB;PR;PE;PI;RJ;RN;RS;RO;RR;SC;SP;SE;TO	Nationwide		School	109104	NA	52.2	NA	NA	NA	NA	NA	NA	109104	83	7.2	7855	6.6 – 7.9	Period prevalence	30-days		6.6	7.9	NA	NA		AC	Capital City;Country-side City	AL	Capital City;Country-side City	AP	Capital City;Country-side City	AM	Capital City;Country-side City	BA	Capital City;Country-side City	CE	Capital City;Country-side City	DF	Capital City;Country-side City	ES	Capital City;Country-side City	GO	Capital City;Country-side City	MA	Capital City;Country-side City	MT	Capital City;Country-side City	MS	Capital City;Country-side City	MG	Capital City;Country-side City	PA	Capital City;Country-side City	PB	Capital City;Country-side City	PR	Capital City;Country-side City	PE	Capital City;Country-side City	PI	Capital City;Country-side City	RJ	Capital City;Country-side City	RN	Capital City;Country-side City	RS	Capital City;Country-side City	RO	Capital City;Country-side City	RR	Capital City;Country-side City	SC	Capital City;Country-side City	SP	Capital City;Country-side City	SE	Capital City;Country-side City	TO	Capital City;Country-side City
2018	Malta, 2018, Factors associated with the use of waterpipe	Substance Use	Tobacco use (lifetime)	2015 National Adolescent School-based Health Survey (PeNSE)	Structured questionnaire based on global surveys.	NA	Self-report	NA	No	2015	students enrolled in the 9th-grade of 3,040 schools around the country.	Probabilistic	AC;AL;AP;AM;BA;CE;DF;ES;GO;MA;MT;MS;MG;PA;PB;PR;PE;PI;RJ;RN;RS;RO;RR;SC;SP;SE;TO	Nationwide		School	102301	11-19	NA	NA	NA	NA	NA	NA	NA	102301	85.2	18.4	18823	NA	Lifetime prevalence	NA				NA	NA		AC	Capital City;Country-side City	AL	Capital City;Country-side City	AP	Capital City;Country-side City	AM	Capital City;Country-side City	BA	Capital City;Country-side City	CE	Capital City;Country-side City	DF	Capital City;Country-side City	ES	Capital City;Country-side City	GO	Capital City;Country-side City	MA	Capital City;Country-side City	MT	Capital City;Country-side City	MS	Capital City;Country-side City	MG	Capital City;Country-side City	PA	Capital City;Country-side City	PB	Capital City;Country-side City	PR	Capital City;Country-side City	PE	Capital City;Country-side City	PI	Capital City;Country-side City	RJ	Capital City;Country-side City	RN	Capital City;Country-side City	RS	Capital City;Country-side City	RO	Capital City;Country-side City	RR	Capital City;Country-side City	SC	Capital City;Country-side City	SP	Capital City;Country-side City	SE	Capital City;Country-side City	TO	Capital City;Country-side City
2018	Malta, 2018, Factors associated with the use of waterpipe	Substance Use	Tobacco use (other products)	2015 National Adolescent School-based Health Survey (PeNSE)	Structured questionnaire based on global surveys.	NA	Self-report	NA	No	2015	students enrolled in the 9th-grade of 3,040 schools around the country.	Probabilistic	AC;AL;AP;AM;BA;CE;DF;ES;GO;MA;MT;MS;MG;PA;PB;PR;PE;PI;RJ;RN;RS;RO;RR;SC;SP;SE;TO	Nationwide		School	102301	11-19	51.7	NA	NA	NA	NA	NA	NA	102301	85.2	5.6	5729	NA	Period prevalence	30-days				NA	NA		AC	Capital City;Country-side City	AL	Capital City;Country-side City	AP	Capital City;Country-side City	AM	Capital City;Country-side City	BA	Capital City;Country-side City	CE	Capital City;Country-side City	DF	Capital City;Country-side City	ES	Capital City;Country-side City	GO	Capital City;Country-side City	MA	Capital City;Country-side City	MT	Capital City;Country-side City	MS	Capital City;Country-side City	MG	Capital City;Country-side City	PA	Capital City;Country-side City	PB	Capital City;Country-side City	PR	Capital City;Country-side City	PE	Capital City;Country-side City	PI	Capital City;Country-side City	RJ	Capital City;Country-side City	RN	Capital City;Country-side City	RS	Capital City;Country-side City	RO	Capital City;Country-side City	RR	Capital City;Country-side City	SC	Capital City;Country-side City	SP	Capital City;Country-side City	SE	Capital City;Country-side City	TO	Capital City;Country-side City
2018	Malta, 2018, Factors associated with the use of waterpipe	Substance Use	Tobacco use (past month)	2015 National Adolescent School-based Health Survey (PeNSE)	Which other tobacco products have you used more often IN THE PAST 30 DAYS?”. The options were: clove cigarettes (Bali cigarettes); hand-rolled cigarettes (straw or paper); cigarillos; cigars, small cigars; chewing tobacco; hookah (waterpipe); Indian cigarettes (beedis); electronic cigarette (e-cigarette), and other.	NA	Self-report	NA	No	2015	students enrolled in the 9th-grade of 3,040 schools around the country.	Probabilistic	AC;AL;AP;AM;BA;CE;DF;ES;GO;MA;MT;MS;MG;PA;PB;PR;PE;PI;RJ;RN;RS;RO;RR;SC;SP;SE;TO	Nationwide		School	102301	13-17	51.7	NA	NA	NA	NA	NA	NA	102301	85.2	6.1	6240	NA	Period prevalence	30-days				NA	NA		AC	Capital City;Country-side City	AL	Capital City;Country-side City	AP	Capital City;Country-side City	AM	Capital City;Country-side City	BA	Capital City;Country-side City	CE	Capital City;Country-side City	DF	Capital City;Country-side City	ES	Capital City;Country-side City	GO	Capital City;Country-side City	MA	Capital City;Country-side City	MT	Capital City;Country-side City	MS	Capital City;Country-side City	MG	Capital City;Country-side City	PA	Capital City;Country-side City	PB	Capital City;Country-side City	PR	Capital City;Country-side City	PE	Capital City;Country-side City	PI	Capital City;Country-side City	RJ	Capital City;Country-side City	RN	Capital City;Country-side City	RS	Capital City;Country-side City	RO	Capital City;Country-side City	RR	Capital City;Country-side City	SC	Capital City;Country-side City	SP	Capital City;Country-side City	SE	Capital City;Country-side City	TO	Capital City;Country-side City
2022	Malta, 2022, Bullying among Brazilian adolescents	Exposure to adversities (childhood abuse and maltreatment, sexual abuse, bullying, street violence, deprivation)	Bullying victim	2019 National Adolescent School-based Health Survey (PeNSE)	Structured questionnaire including the question: In the last 30 days, how many times have your schoolmates teased, mocked, bullied, or intimidated you so much that you were hurt, annoyed, upset, offended, or humiliated?	Being bullyied twice or more	Self-report	NA	No	2019	students aged 13 to 17 years, from 4242 public and private schools	Probabilistic	AC;AL;AP;AM;BA;CE;DF;ES;GO;MA;MT;MS;MG;PA;PB;PR;PE;PI;RJ;RN;RS;RO;RR;SC;SP;SE;TO	Nationwide		School	125123	13-17	50.7	NA	NA	NA	NA	NA	NA	125123	87.8	23	28779	22.4 – 23.6	Period prevalence	30-days		22.4	23.6	NA	NA		AC	Capital City;Country-side City	AL	Capital City;Country-side City	AP	Capital City;Country-side City	AM	Capital City;Country-side City	BA	Capital City;Country-side City	CE	Capital City;Country-side City	DF	Capital City;Country-side City	ES	Capital City;Country-side City	GO	Capital City;Country-side City	MA	Capital City;Country-side City	MT	Capital City;Country-side City	MS	Capital City;Country-side City	MG	Capital City;Country-side City	PA	Capital City;Country-side City	PB	Capital City;Country-side City	PR	Capital City;Country-side City	PE	Capital City;Country-side City	PI	Capital City;Country-side City	RJ	Capital City;Country-side City	RN	Capital City;Country-side City	RS	Capital City;Country-side City	RO	Capital City;Country-side City	RR	Capital City;Country-side City	SC	Capital City;Country-side City	SP	Capital City;Country-side City	SE	Capital City;Country-side City	TO	Capital City;Country-side City
2022	Malta, 2022, Bullying among Brazilian adolescents	Exposure to adversities (childhood abuse and maltreatment, sexual abuse, bullying, street violence, deprivation)	Cyberbullying victim	2019 National Adolescent School-based Health Survey (PeNSE)	Structured questionnaire	NA	Self-report	NA	No	2019	students aged 13 to 17 years, from 4242 public and private schools	Probabilistic	AC;AL;AP;AM;BA;CE;DF;ES;GO;MA;MT;MS;MG;PA;PB;PR;PE;PI;RJ;RN;RS;RO;RR;SC;SP;SE;TO	Nationwide		School	125123	12-17	50.7	NA	NA	NA	NA	NA	NA	125123	87.8	13.2	16516	12.8 – 13.7	Period prevalence	30-days		12.8	13.7	NA	NA		AC	Capital City;Country-side City	AL	Capital City;Country-side City	AP	Capital City;Country-side City	AM	Capital City;Country-side City	BA	Capital City;Country-side City	CE	Capital City;Country-side City	DF	Capital City;Country-side City	ES	Capital City;Country-side City	GO	Capital City;Country-side City	MA	Capital City;Country-side City	MT	Capital City;Country-side City	MS	Capital City;Country-side City	MG	Capital City;Country-side City	PA	Capital City;Country-side City	PB	Capital City;Country-side City	PR	Capital City;Country-side City	PE	Capital City;Country-side City	PI	Capital City;Country-side City	RJ	Capital City;Country-side City	RN	Capital City;Country-side City	RS	Capital City;Country-side City	RO	Capital City;Country-side City	RR	Capital City;Country-side City	SC	Capital City;Country-side City	SP	Capital City;Country-side City	SE	Capital City;Country-side City	TO	Capital City;Country-side City
2023	Malta, 2023, Alcohol consumption among adolescents during the COVID-19	Substance Use	Alcohol use	ConVid Adolescents survey	a. “Before the pandemic, were you used to consuming alcoholic beverages at parties, get-togethers with friends, etc.?” (Yes/No); b. “During the pandemic: 1. I did not drink alcohol; 2. I am drinking less alcohol than I used to; 3. I continued drinking alcohol with the same frequency; 4. I am drinking more alcohol than I used to.” Adolescents who answered “yes” to question A (before the pandemic) and chose options 2, 3 or 4 to answer about the pandemic period were considered consumers of alcoholic beverages.	Here is reported consumption during the pandemic	Self-report	NA	No	June 27-September 17 2020	Snowball sample of adolescents lliving in Brazil	Non-probabilistic	AC;AL;AP;AM;BA;CE;DF;ES;GO;MA;MT;MS;MG;PA;PB;PR;PE;PI;RJ;RN;RS;RO;RR;SC;SP;SE;TO	Nationwide		Online survey	9470	12-17	50.2	Brown: 46.6, White: 40.1, Black: 9.7	NA	NA	NA	NA	NA	9470	NA	12.8	1212	11.85–13.76	Period prevalence	"During the pandemic"		11.85	13.76	NA	NA		AC	Capital City;Country-side City	AL	Capital City;Country-side City	AP	Capital City;Country-side City	AM	Capital City;Country-side City	BA	Capital City;Country-side City	CE	Capital City;Country-side City	DF	Capital City;Country-side City	ES	Capital City;Country-side City	GO	Capital City;Country-side City	MA	Capital City;Country-side City	MT	Capital City;Country-side City	MS	Capital City;Country-side City	MG	Capital City;Country-side City	PA	Capital City;Country-side City	PB	Capital City;Country-side City	PR	Capital City;Country-side City	PE	Capital City;Country-side City	PI	Capital City;Country-side City	RJ	Capital City;Country-side City	RN	Capital City;Country-side City	RS	Capital City;Country-side City	RO	Capital City;Country-side City	RR	Capital City;Country-side City	SC	Capital City;Country-side City	SP	Capital City;Country-side City	SE	Capital City;Country-side City	TO	Capital City;Country-side City
2023	Malta, 2023, Smoking among Brazilian adolescents during the COVID-19	Substance Use	Tobacco use	ConVid Adolescents survey	questions: a) Before the pandemic, did you smoke cigarettes? (Yes or No); b) During the pandemic? 1- I did not smoke cigarettes; 2- I am smoking less than I used to; 3- I continued to smoke at the same frequency; 4- I am smoking more than I used to; 5- I stopped smoking but I started smoking again. Adolescents who answered “yes” to the question before the pandemic and options 2, 3, 4 or 5 during the pandemic were considered smokers.	Here is reported consumption during the pandemic	Self-report	NA	No	June 27-October 12 2020	Snowball sample of adolescents lliving in Brazil	Non-probabilistic	AC;AL;AP;AM;BA;CE;DF;ES;GO;MA;MT;MS;MG;PA;PB;PR;PE;PI;RJ;RN;RS;RO;RR;SC;SP;SE;TO	Nationwide		Online survey	9470	15-18	50.2	Brown: 46.6, White: 40.1, Black: 9.7	NA	NA	NA	NA	NA	9470	NA	2.41	228	2.02; 2.87	Period prevalence	"During the pandemic"		2.02	2.87	NA	NA		AC	Capital City;Country-side City	AL	Capital City;Country-side City	AP	Capital City;Country-side City	AM	Capital City;Country-side City	BA	Capital City;Country-side City	CE	Capital City;Country-side City	DF	Capital City;Country-side City	ES	Capital City;Country-side City	GO	Capital City;Country-side City	MA	Capital City;Country-side City	MT	Capital City;Country-side City	MS	Capital City;Country-side City	MG	Capital City;Country-side City	PA	Capital City;Country-side City	PB	Capital City;Country-side City	PR	Capital City;Country-side City	PE	Capital City;Country-side City	PI	Capital City;Country-side City	RJ	Capital City;Country-side City	RN	Capital City;Country-side City	RS	Capital City;Country-side City	RO	Capital City;Country-side City	RR	Capital City;Country-side City	SC	Capital City;Country-side City	SP	Capital City;Country-side City	SE	Capital City;Country-side City	TO	Capital City;Country-side City
2022	Martinez-Otero, 2022, Educational Prevention of Antisocial and Delinquent Behavior in Brazilian Adolescents.	Personality (Disorders and Traits)	Antisocial behavior	Examine antisocial and criminal behavior in adolescence	Antisocial-Criminal Behaviors Questionnaire (A-D)	Descriptive and comparative analyses by sex	Self-report	NA	No	2021	Primary and secondary schools students	Non-probabilistic	RN;AC;MA;PI	Not nationwide		Online survey	143	12-19	0							143					Point prevalence	NA				2.13	3.17		RN	Capital City;Country-side City	AC	Capital City;Country-side City	MA	Capital City;Country-side City	PI	Capital City;Country-side City
2022	Martinez-Otero, 2022, Educational Prevention of Antisocial and Delinquent Behavior in Brazilian Adolescents.	Personality (Disorders and Traits)	Antisocial behavior	Examine antisocial and criminal behavior in adolescence	Antisocial-Criminal Behaviors Questionnaire (A-D)	Descriptive and comparative analyses by sex	Self-report	NA	No	2021	Primary and secondary schools students	Non-probabilistic	RN;AC;MA;PI	Not nationwide		Online survey	253	14-19	100							253					Point prevalence	NA				1.55	2.22		RN	Capital City;Country-side City	AC	Capital City;Country-side City	MA	Capital City;Country-side City	PI	Capital City;Country-side City
2022	Medeiros, 2022, Binge drinking in Brazilian adolescents	Substance Use	Alcohol use - Binge drinking (past month)	2019 National Health Survey - estimated the prevalence of binge drinking among adolescents	questionnaire on their frequency of alcohol consumption	five or more doses of alcohol in a drinking event in the past 30 days	Self-report	NA	No	2019	Random sample of adolescents	Probabilistic	AC;AL;AP;AM;BA;CE;DF;ES;GO;MA;MT;MS;MG;PA;PB;PR;PE;PI;RJ;RN;RS;RO;RR;SC;SP;SE;TO	Nationwide		Household	2315	11-17	49	60% Black or mixed	NA	NA	NA	NA	NA	2315	NA	8.1	178	NA	Period prevalence	30-days	NA	6.2	10.3	NA	NA		AC	Capital City;Country-side City	AL	Capital City;Country-side City	AP	Capital City;Country-side City	AM	Capital City;Country-side City	BA	Capital City;Country-side City	CE	Capital City;Country-side City	DF	Capital City;Country-side City	ES	Capital City;Country-side City	GO	Capital City;Country-side City	MA	Capital City;Country-side City	MT	Capital City;Country-side City	MS	Capital City;Country-side City	MG	Capital City;Country-side City	PA	Capital City;Country-side City	PB	Capital City;Country-side City	PR	Capital City;Country-side City	PE	Capital City;Country-side City	PI	Capital City;Country-side City	RJ	Capital City;Country-side City	RN	Capital City;Country-side City	RS	Capital City;Country-side City	RO	Capital City;Country-side City	RR	Capital City;Country-side City	SC	Capital City;Country-side City	SP	Capital City;Country-side City	SE	Capital City;Country-side City	TO	Capital City;Country-side City
2022	Mesas, 2022, Increased Consumption of Ultra-Processed Food	Substance Use	Alcohol use (past month)	2019 National Adolescent School-based Health Survey (PeNSE)	Structured questionnaire including: alcohol consumption in the last 30 days (yes vs. no)	NA	Self-report	NA	No	2019	students aged 13 to 17 years, from 4242 public and private schools	Probabilistic	AC;AL;AP;AM;BA;CE;DF;ES;GO;MA;MT;MS;MG;PA;PB;PR;PE;PI;RJ;RN;RS;RO;RR;SC;SP;SE;TO	Nationwide		School	94767	13-17	52.4	White: 37.0	NA	NA	NA	NA	NA	94767	79.2	27.7	26250	NA	Period prevalence	30-days				NA	NA		AC	Capital City;Country-side City	AL	Capital City;Country-side City	AP	Capital City;Country-side City	AM	Capital City;Country-side City	BA	Capital City;Country-side City	CE	Capital City;Country-side City	DF	Capital City;Country-side City	ES	Capital City;Country-side City	GO	Capital City;Country-side City	MA	Capital City;Country-side City	MT	Capital City;Country-side City	MS	Capital City;Country-side City	MG	Capital City;Country-side City	PA	Capital City;Country-side City	PB	Capital City;Country-side City	PR	Capital City;Country-side City	PE	Capital City;Country-side City	PI	Capital City;Country-side City	RJ	Capital City;Country-side City	RN	Capital City;Country-side City	RS	Capital City;Country-side City	RO	Capital City;Country-side City	RR	Capital City;Country-side City	SC	Capital City;Country-side City	SP	Capital City;Country-side City	SE	Capital City;Country-side City	TO	Capital City;Country-side City
2022	Mesas, 2022, Increased Consumption of Ultra-Processed Food	Feeding and Eating Disorders	Bodiy image dissatisfaction	2019 National Adolescent School-based Health Survey (PeNSE)	body image satisfaction (unsatisfied vs. satisfied)	NA	Self-report	NA	No	2019	students aged 13 to 17 years, from 4242 public and private schools	Probabilistic	AC;AL;AP;AM;BA;CE;DF;ES;GO;MA;MT;MS;MG;PA;PB;PR;PE;PI;RJ;RN;RS;RO;RR;SC;SP;SE;TO	Nationwide		School	94767	13-17	52.4	White: 37.0	NA	NA	NA	NA	NA	94767	79.2	23.3	22081	NA	Period prevalence	30-days				NA	NA		AC	Capital City;Country-side City	AL	Capital City;Country-side City	AP	Capital City;Country-side City	AM	Capital City;Country-side City	BA	Capital City;Country-side City	CE	Capital City;Country-side City	DF	Capital City;Country-side City	ES	Capital City;Country-side City	GO	Capital City;Country-side City	MA	Capital City;Country-side City	MT	Capital City;Country-side City	MS	Capital City;Country-side City	MG	Capital City;Country-side City	PA	Capital City;Country-side City	PB	Capital City;Country-side City	PR	Capital City;Country-side City	PE	Capital City;Country-side City	PI	Capital City;Country-side City	RJ	Capital City;Country-side City	RN	Capital City;Country-side City	RS	Capital City;Country-side City	RO	Capital City;Country-side City	RR	Capital City;Country-side City	SC	Capital City;Country-side City	SP	Capital City;Country-side City	SE	Capital City;Country-side City	TO	Capital City;Country-side City
2022	Mesas, 2022, Increased Consumption of Ultra-Processed Food	Exposure to adversities (childhood abuse and maltreatment, sexual abuse, bullying, street violence, deprivation)	Bullying victim	2019 National Adolescent School-based Health Survey (PeNSE)	Structured questionnaire containing items exploringh bullying victimization in the last 30 days	NA	Self-report	NA	No	2019	students aged 13 to 17 years, from 4242 public and private schools	Probabilistic	AC;AL;AP;AM;BA;CE;DF;ES;GO;MA;MT;MS;MG;PA;PB;PR;PE;PI;RJ;RN;RS;RO;RR;SC;SP;SE;TO	Nationwide		School	94767	13-17	52.4	White: 37.0	NA	NA	NA	NA	NA	94767	79.2	40	37907	NA	Period prevalence	30-days				NA	NA		AC	Capital City;Country-side City	AL	Capital City;Country-side City	AP	Capital City;Country-side City	AM	Capital City;Country-side City	BA	Capital City;Country-side City	CE	Capital City;Country-side City	DF	Capital City;Country-side City	ES	Capital City;Country-side City	GO	Capital City;Country-side City	MA	Capital City;Country-side City	MT	Capital City;Country-side City	MS	Capital City;Country-side City	MG	Capital City;Country-side City	PA	Capital City;Country-side City	PB	Capital City;Country-side City	PR	Capital City;Country-side City	PE	Capital City;Country-side City	PI	Capital City;Country-side City	RJ	Capital City;Country-side City	RN	Capital City;Country-side City	RS	Capital City;Country-side City	RO	Capital City;Country-side City	RR	Capital City;Country-side City	SC	Capital City;Country-side City	SP	Capital City;Country-side City	SE	Capital City;Country-side City	TO	Capital City;Country-side City
2022	Mesas, 2022, Increased Consumption of Ultra-Processed Food	Substance Use	Tobacco use (past month)	2019 National Adolescent School-based Health Survey (PeNSE)	Structured questionnaire including: tobacco smoking in the last 30 days (yes vs. no)	NA	Self-report	NA	No	2019	students aged 13 to 17 years, from 4242 public and private schools	Probabilistic	AC;AL;AP;AM;BA;CE;DF;ES;GO;MA;MT;MS;MG;PA;PB;PR;PE;PI;RJ;RN;RS;RO;RR;SC;SP;SE;TO	Nationwide		School	94767	15-18	52.4	White: 37.0	NA	NA	NA	NA	NA	94767	79.2	6.5	6160	NA	Period prevalence	30-days				NA	NA		AC	Capital City;Country-side City	AL	Capital City;Country-side City	AP	Capital City;Country-side City	AM	Capital City;Country-side City	BA	Capital City;Country-side City	CE	Capital City;Country-side City	DF	Capital City;Country-side City	ES	Capital City;Country-side City	GO	Capital City;Country-side City	MA	Capital City;Country-side City	MT	Capital City;Country-side City	MS	Capital City;Country-side City	MG	Capital City;Country-side City	PA	Capital City;Country-side City	PB	Capital City;Country-side City	PR	Capital City;Country-side City	PE	Capital City;Country-side City	PI	Capital City;Country-side City	RJ	Capital City;Country-side City	RN	Capital City;Country-side City	RS	Capital City;Country-side City	RO	Capital City;Country-side City	RR	Capital City;Country-side City	SC	Capital City;Country-side City	SP	Capital City;Country-side City	SE	Capital City;Country-side City	TO	Capital City;Country-side City
2022	Moura, 2022, Trend of mortality for self-inflicted injuries in adolescents, 2010 to 2018	Suicidality or Self-Injury	Suicide mortality rate	Analyze the trend of mortality from self-inflicted injuries in adolescents in Brazil	National Register (DATASUS)	ICD-10	Other (specify)	National Register (DATASUS)	No	2010-2018	Deaths due to suicide among adolescents (10-19 years old) from Brazil	Probabilistic	AC;AL;AP;AM;BA;CE;DF;ES;GO;MA;MT;MS;MG;PA;PB;PR;PE;PI;RJ;RN;RS;RO;RR;SC;SP;SE;TO	Nationwide		National Register	7677	10-19								7677		0.0024	NA		Point prevalence	NA							AC	Capital City;Country-side City	AL	Capital City;Country-side City	AP	Capital City;Country-side City	AM	Capital City;Country-side City	BA	Capital City;Country-side City	CE	Capital City;Country-side City	DF	Capital City;Country-side City	ES	Capital City;Country-side City	GO	Capital City;Country-side City	MA	Capital City;Country-side City	MT	Capital City;Country-side City	MS	Capital City;Country-side City	MG	Capital City;Country-side City	PA	Capital City;Country-side City	PB	Capital City;Country-side City	PR	Capital City;Country-side City	PE	Capital City;Country-side City	PI	Capital City;Country-side City	RJ	Capital City;Country-side City	RN	Capital City;Country-side City	RS	Capital City;Country-side City	RO	Capital City;Country-side City	RR	Capital City;Country-side City	SC	Capital City;Country-side City	SP	Capital City;Country-side City	SE	Capital City;Country-side City	TO	Capital City;Country-side City
2022	Moura, 2022, Trend of mortality for self-inflicted injuries in adolescents, 2010 to 2018	Suicidality or Self-Injury	Suicide mortality rate	Analyze the trend of mortality from self-inflicted injuries in adolescents in Brazil	National Register (DATASUS)	ICD-10	Other (specify)	National Register (DATASUS)	No	2010-2018	Deaths due to suicide among adolescents (10-19 years old) from Brazil (male sample)	Probabilistic	AC;AL;AP;AM;BA;CE;DF;ES;GO;MA;MT;MS;MG;PA;PB;PR;PE;PI;RJ;RN;RS;RO;RR;SC;SP;SE;TO	Nationwide		National Register	7677	15-19	0							7677		0.0034	NA		Point prevalence	NA							AC	Capital City;Country-side City	AL	Capital City;Country-side City	AP	Capital City;Country-side City	AM	Capital City;Country-side City	BA	Capital City;Country-side City	CE	Capital City;Country-side City	DF	Capital City;Country-side City	ES	Capital City;Country-side City	GO	Capital City;Country-side City	MA	Capital City;Country-side City	MT	Capital City;Country-side City	MS	Capital City;Country-side City	MG	Capital City;Country-side City	PA	Capital City;Country-side City	PB	Capital City;Country-side City	PR	Capital City;Country-side City	PE	Capital City;Country-side City	PI	Capital City;Country-side City	RJ	Capital City;Country-side City	RN	Capital City;Country-side City	RS	Capital City;Country-side City	RO	Capital City;Country-side City	RR	Capital City;Country-side City	SC	Capital City;Country-side City	SP	Capital City;Country-side City	SE	Capital City;Country-side City	TO	Capital City;Country-side City
2022	Moura, 2022, Trend of mortality for self-inflicted injuries in adolescents, 2010 to 2018	Suicidality or Self-Injury	Suicide mortality rate	Analyze the trend of mortality from self-inflicted injuries in adolescents in Brazil	National Register (DATASUS)	ICD-10	Other (specify)	National Register (DATASUS)	No	2010-2018	Deaths due to suicide among adolescents (10-19 years old) from Brazil	Probabilistic	AC;AL;AP;AM;BA;CE;DF;ES;GO;MA;MT;MS;MG;PA;PB;PR;PE;PI;RJ;RN;RS;RO;RR;SC;SP;SE;TO	Nationwide		National Register	7677	7-14								7677		0.0041	NA		Point prevalence	NA							AC	Capital City;Country-side City	AL	Capital City;Country-side City	AP	Capital City;Country-side City	AM	Capital City;Country-side City	BA	Capital City;Country-side City	CE	Capital City;Country-side City	DF	Capital City;Country-side City	ES	Capital City;Country-side City	GO	Capital City;Country-side City	MA	Capital City;Country-side City	MT	Capital City;Country-side City	MS	Capital City;Country-side City	MG	Capital City;Country-side City	PA	Capital City;Country-side City	PB	Capital City;Country-side City	PR	Capital City;Country-side City	PE	Capital City;Country-side City	PI	Capital City;Country-side City	RJ	Capital City;Country-side City	RN	Capital City;Country-side City	RS	Capital City;Country-side City	RO	Capital City;Country-side City	RR	Capital City;Country-side City	SC	Capital City;Country-side City	SP	Capital City;Country-side City	SE	Capital City;Country-side City	TO	Capital City;Country-side City
2012	Nappo, 2012, Is there a crack epidemic among students in Brazil	Substance Use	Crack use (lifetime)	CEBRID study.	CEBRID Centro Brasileiro de Informações sobre Drogas Psicotrópicas	NA	Self-report	NA	No	2010	School students aged 10 to 18 from 27 Brazilian state capitals	Probabilistic	AC;AL;AP;AM;BA;CE;DF;ES;GO;MA;MT;MS;MG;PA;PB;PR;PE;PI;RJ;RN;RS;RO;RR;SC;SP;SE;TO	Nationwide		School	50890	14-19	50.8	NA	NA	NA	NA	NA	NA	50890	86	0.6	305	0.5-0.7	Lifetime prevalence	NA		0.5	0.7	NA	NA		AC	Capital City	AL	Capital City	AP	Capital City	AM	Capital City	BA	Capital City	CE	Capital City	DF	Capital City	ES	Capital City	GO	Capital City	MA	Capital City	MT	Capital City	MS	Capital City	MG	Capital City	PA	Capital City	PB	Capital City	PR	Capital City	PE	Capital City	PI	Capital City	RJ	Capital City	RN	Capital City	RS	Capital City	RO	Capital City	RR	Capital City	SC	Capital City	SP	Capital City	SE	Capital City	TO	Capital City
2014	Opaleye, 2014, Nonprescribed use of tranquilizers	Substance Use	Alcohol use (lifetime)	CEBRID study. Described patterns of nonprescribed use of tranquilizers by students	CEBRID Centro Brasileiro de Informações sobre Drogas Psicotrópicas	NA	Self-report	NA	No	2010	School students aged 10 to 18 from 27 Brazilian state capitals	Probabilistic	AC;AL;AP;AM;BA;CE;DF;ES;GO;MA;MT;MS;MG;PA;PB;PR;PE;PI;RJ;RN;RS;RO;RR;SC;SP;SE;TO	Nationwide		School	47979	10-18	52.2	NA	NA	NA	NA	NA	NA	47979	83	59.6	28595	58.3-60.9	Lifetime prevalence	NA		58.3	60.9	NA	NA		AC	Capital City	AL	Capital City	AP	Capital City	AM	Capital City	BA	Capital City	CE	Capital City	DF	Capital City	ES	Capital City	GO	Capital City	MA	Capital City	MT	Capital City	MS	Capital City	MG	Capital City	PA	Capital City	PB	Capital City	PR	Capital City	PE	Capital City	PI	Capital City	RJ	Capital City	RN	Capital City	RS	Capital City	RO	Capital City	RR	Capital City	SC	Capital City	SP	Capital City	SE	Capital City	TO	Capital City
2014	Opaleye, 2014, Nonprescribed use of tranquilizers	Substance Use	Ilicit drug use (lifetime)	CEBRID study. Described patterns of nonprescribed use of tranquilizers by students	CEBRID Centro Brasileiro de Informações sobre Drogas Psicotrópicas	NA	Self-report	NA	No	2010	School students aged 10 to 18 from 27 Brazilian state capitals	Probabilistic	AC;AL;AP;AM;BA;CE;DF;ES;GO;MA;MT;MS;MG;PA;PB;PR;PE;PI;RJ;RN;RS;RO;RR;SC;SP;SE;TO	Nationwide		School	47979	10-18	52.2	NA	NA	NA	NA	NA	NA	47979	83	5.2	2495	4.8-5.6	Lifetime prevalence	NA		4.8	5.6	NA	NA		AC	Capital City	AL	Capital City	AP	Capital City	AM	Capital City	BA	Capital City	CE	Capital City	DF	Capital City	ES	Capital City	GO	Capital City	MA	Capital City	MT	Capital City	MS	Capital City	MG	Capital City	PA	Capital City	PB	Capital City	PR	Capital City	PE	Capital City	PI	Capital City	RJ	Capital City	RN	Capital City	RS	Capital City	RO	Capital City	RR	Capital City	SC	Capital City	SP	Capital City	SE	Capital City	TO	Capital City
2014	Opaleye, 2014, Nonprescribed use of tranquilizers	Substance Use	Tranquilizers use	CEBRID study. Described patterns of nonprescribed use of tranquilizers by students	CEBRID Centro Brasileiro de Informações sobre Drogas Psicotrópicas	NA	Self-report	NA	No	2010	School students aged 10 to 18 from 27 Brazilian state capitals	Probabilistic	AC;AL;AP;AM;BA;CE;DF;ES;GO;MA;MT;MS;MG;PA;PB;PR;PE;PI;RJ;RN;RS;RO;RR;SC;SP;SE;TO	Nationwide		School	47979	5-14	52.2	NA	NA	NA	NA	NA	NA	47979	83	3.9	1871	3.7- 4.2	Lifetime prevalence	NA		3.7	4.2	NA	NA		AC	Capital City	AL	Capital City	AP	Capital City	AM	Capital City	BA	Capital City	CE	Capital City	DF	Capital City	ES	Capital City	GO	Capital City	MA	Capital City	MT	Capital City	MS	Capital City	MG	Capital City	PA	Capital City	PB	Capital City	PR	Capital City	PE	Capital City	PI	Capital City	RJ	Capital City	RN	Capital City	RS	Capital City	RO	Capital City	RR	Capital City	SC	Capital City	SP	Capital City	SE	Capital City	TO	Capital City
2010	Pinsky, 2010, Patterns of alcohol use among Brazilian adolescents	Substance Use	Alcohol use (past year)	Describe patterns of alcohol consumption by adolescents in Brazil	HABLAS Hispanic Americans Baseline Alcohol Survey	At least once per week	Self-report	NA	No	2005-2006	Multistage probabilistic method covering the Brazilian territory - 143 cities, 325 census sectors	Probabilistic	AC;AL;AP;AM;BA;CE;DF;ES;GO;MA;MT;MS;MG;PA;PB;PR;PE;PI;RJ;RN;RS;RO;RR;SC;SP;SE;TO	Nationwide		Household	661	14-17	NA	White 44.8, Black 12.4, Mulatto 42.8	NA	NA	NA	NA	NA	661	NA	9.1	60	NA	Period prevalence	1-year	NA	NA	NA	NA	NA		AC	Capital City;Country-side City	AL	Capital City;Country-side City	AP	Capital City;Country-side City	AM	Capital City;Country-side City	BA	Capital City;Country-side City	CE	Capital City;Country-side City	DF	Capital City;Country-side City	ES	Capital City;Country-side City	GO	Capital City;Country-side City	MA	Capital City;Country-side City	MT	Capital City;Country-side City	MS	Capital City;Country-side City	MG	Capital City;Country-side City	PA	Capital City;Country-side City	PB	Capital City;Country-side City	PR	Capital City;Country-side City	PE	Capital City;Country-side City	PI	Capital City;Country-side City	RJ	Capital City;Country-side City	RN	Capital City;Country-side City	RS	Capital City;Country-side City	RO	Capital City;Country-side City	RR	Capital City;Country-side City	SC	Capital City;Country-side City	SP	Capital City;Country-side City	SE	Capital City;Country-side City	TO	Capital City;Country-side City
2010	Pinsky, 2010, Patterns of alcohol use among Brazilian adolescents	Substance Use	Alcohol use (past year)	Describe patterns of alcohol consumption by adolescents in Brazil	HABLAS Hispanic Americans Baseline Alcohol Survey	1-3 times per month	Self-report	NA	No	2005-2006	Multistage probabilistic method covering the Brazilian territory - 143 cities, 325 census sectors	Probabilistic	AC;AL;AP;AM;BA;CE;DF;ES;GO;MA;MT;MS;MG;PA;PB;PR;PE;PI;RJ;RN;RS;RO;RR;SC;SP;SE;TO	Nationwide		Household	661	14-17	NA	White 44.8, Black 12.4, Mulatto 42.8	NA	NA	NA	NA	NA	661	NA	15.1	100	NA	Period prevalence	1-year	NA	NA	NA	NA	NA		AC	Capital City;Country-side City	AL	Capital City;Country-side City	AP	Capital City;Country-side City	AM	Capital City;Country-side City	BA	Capital City;Country-side City	CE	Capital City;Country-side City	DF	Capital City;Country-side City	ES	Capital City;Country-side City	GO	Capital City;Country-side City	MA	Capital City;Country-side City	MT	Capital City;Country-side City	MS	Capital City;Country-side City	MG	Capital City;Country-side City	PA	Capital City;Country-side City	PB	Capital City;Country-side City	PR	Capital City;Country-side City	PE	Capital City;Country-side City	PI	Capital City;Country-side City	RJ	Capital City;Country-side City	RN	Capital City;Country-side City	RS	Capital City;Country-side City	RO	Capital City;Country-side City	RR	Capital City;Country-side City	SC	Capital City;Country-side City	SP	Capital City;Country-side City	SE	Capital City;Country-side City	TO	Capital City;Country-side City
2010	Pinsky, 2010, Patterns of alcohol use among Brazilian adolescents	Substance Use	Alcohol use (past year)	Describe patterns of alcohol consumption by adolescents in Brazil	HABLAS Hispanic Americans Baseline Alcohol Survey	Less than once per year	Self-report	NA	No	2005-2006	Multistage probabilistic method covering the Brazilian territory - 143 cities, 325 census sectors	Probabilistic	AC;AL;AP;AM;BA;CE;DF;ES;GO;MA;MT;MS;MG;PA;PB;PR;PE;PI;RJ;RN;RS;RO;RR;SC;SP;SE;TO	Nationwide		Household	661	9-15	NA	White 44.8, Black 12.4, Mulatto 42.8	NA	NA	NA	NA	NA	661	NA	66.2	438	NA	Period prevalence	1-year	NA	NA	NA	NA	NA		AC	Capital City;Country-side City	AL	Capital City;Country-side City	AP	Capital City;Country-side City	AM	Capital City;Country-side City	BA	Capital City;Country-side City	CE	Capital City;Country-side City	DF	Capital City;Country-side City	ES	Capital City;Country-side City	GO	Capital City;Country-side City	MA	Capital City;Country-side City	MT	Capital City;Country-side City	MS	Capital City;Country-side City	MG	Capital City;Country-side City	PA	Capital City;Country-side City	PB	Capital City;Country-side City	PR	Capital City;Country-side City	PE	Capital City;Country-side City	PI	Capital City;Country-side City	RJ	Capital City;Country-side City	RN	Capital City;Country-side City	RS	Capital City;Country-side City	RO	Capital City;Country-side City	RR	Capital City;Country-side City	SC	Capital City;Country-side City	SP	Capital City;Country-side City	SE	Capital City;Country-side City	TO	Capital City;Country-side City
2013	Quinlan-Davidson, 2013, Suicide Among Young People in the Americas	Suicidality or Self-Injury	Suicide mortality rate	Examine suicide mortality trends among young people (10e24 years of age) in selected countries and territories of the Americas	Pan American Health Organization member states’ national death registries.	ICD-10	Other (specify)	National Register (DATASUS)	No	2001-2008	Deaths due to suicide among young people (10-24 years old) from the Brazil	Probabilistic	AC;AL;AP;AM;BA;CE;DF;ES;GO;MA;MT;MS;MG;PA;PB;PR;PE;PI;RJ;RN;RS;RO;RR;SC;SP;SE;TO	Nationwide		National Register	NA	10-19								NA		0.0021	NA		Point prevalence	NA							AC	Capital City;Country-side City	AL	Capital City;Country-side City	AP	Capital City;Country-side City	AM	Capital City;Country-side City	BA	Capital City;Country-side City	CE	Capital City;Country-side City	DF	Capital City;Country-side City	ES	Capital City;Country-side City	GO	Capital City;Country-side City	MA	Capital City;Country-side City	MT	Capital City;Country-side City	MS	Capital City;Country-side City	MG	Capital City;Country-side City	PA	Capital City;Country-side City	PB	Capital City;Country-side City	PR	Capital City;Country-side City	PE	Capital City;Country-side City	PI	Capital City;Country-side City	RJ	Capital City;Country-side City	RN	Capital City;Country-side City	RS	Capital City;Country-side City	RO	Capital City;Country-side City	RR	Capital City;Country-side City	SC	Capital City;Country-side City	SP	Capital City;Country-side City	SE	Capital City;Country-side City	TO	Capital City;Country-side City
2013	Quinlan-Davidson, 2013, Suicide Among Young People in the Americas	Suicidality or Self-Injury	Suicide mortality rate	Examine suicide mortality trends among young people (10e24 years of age) in selected countries and territories of the Americas	Pan American Health Organization member states’ national death registries.	ICD-10	Other (specify)	National Register (DATASUS)	No	2001-2008	Deaths due to suicide among young people (10-24 years old) from the Brazil - male sample	Probabilistic	AC;AL;AP;AM;BA;CE;DF;ES;GO;MA;MT;MS;MG;PA;PB;PR;PE;PI;RJ;RN;RS;RO;RR;SC;SP;SE;TO	Nationwide		National Register	NA	10-19	0							NA		0.0028	NA		Point prevalence	NA							AC	Capital City;Country-side City	AL	Capital City;Country-side City	AP	Capital City;Country-side City	AM	Capital City;Country-side City	BA	Capital City;Country-side City	CE	Capital City;Country-side City	DF	Capital City;Country-side City	ES	Capital City;Country-side City	GO	Capital City;Country-side City	MA	Capital City;Country-side City	MT	Capital City;Country-side City	MS	Capital City;Country-side City	MG	Capital City;Country-side City	PA	Capital City;Country-side City	PB	Capital City;Country-side City	PR	Capital City;Country-side City	PE	Capital City;Country-side City	PI	Capital City;Country-side City	RJ	Capital City;Country-side City	RN	Capital City;Country-side City	RS	Capital City;Country-side City	RO	Capital City;Country-side City	RR	Capital City;Country-side City	SC	Capital City;Country-side City	SP	Capital City;Country-side City	SE	Capital City;Country-side City	TO	Capital City;Country-side City
2013	Quinlan-Davidson, 2013, Suicide Among Young People in the Americas	Suicidality or Self-Injury	Suicide mortality rate	Examine suicide mortality trends among young people (10e24 years of age) in selected countries and territories of the Americas	Pan American Health Organization member states’ national death registries.	ICD-10	Other (specify)	National Register (DATASUS)	No	2001-2008	Deaths due to suicide among young people (10-24 years old) from the Brazil - female sample	Probabilistic	AC;AL;AP;AM;BA;CE;DF;ES;GO;MA;MT;MS;MG;PA;PB;PR;PE;PI;RJ;RN;RS;RO;RR;SC;SP;SE;TO	Nationwide		National Register	NA	12-18	100							NA		0.0015	NA		Point prevalence	NA							AC	Capital City;Country-side City	AL	Capital City;Country-side City	AP	Capital City;Country-side City	AM	Capital City;Country-side City	BA	Capital City;Country-side City	CE	Capital City;Country-side City	DF	Capital City;Country-side City	ES	Capital City;Country-side City	GO	Capital City;Country-side City	MA	Capital City;Country-side City	MT	Capital City;Country-side City	MS	Capital City;Country-side City	MG	Capital City;Country-side City	PA	Capital City;Country-side City	PB	Capital City;Country-side City	PR	Capital City;Country-side City	PE	Capital City;Country-side City	PI	Capital City;Country-side City	RJ	Capital City;Country-side City	RN	Capital City;Country-side City	RS	Capital City;Country-side City	RO	Capital City;Country-side City	RR	Capital City;Country-side City	SC	Capital City;Country-side City	SP	Capital City;Country-side City	SE	Capital City;Country-side City	TO	Capital City;Country-side City
2019	Santos, 2019, Prevalence of sexual violence and associated	Exposure to adversities (childhood abuse and maltreatment, sexual abuse, bullying, street violence, deprivation)	Sexual abuse	2015 National Adolescent School-based Health Survey (PeNSE)	Have you been forced to have sexual relations at some time in your life?” (Analyzed categories: Yes. No).	NA	Self-report	NA	No	2015	students enrolled in the 9th-grade of 3,040 schools around the country.	Probabilistic	AC;AL;AP;AM;BA;CE;DF;ES;GO;MA;MT;MS;MG;PA;PB;PR;PE;PI;RJ;RN;RS;RO;RR;SC;SP;SE;TO	Nationwide		School	102072	11-19	51.7	NA	NA	NA	NA	NA	NA	102072	85	4	4083	3.9-4.2	Lifetime prevalence	NA		3.9	4.2	NA	NA		AC	Capital City;Country-side City	AL	Capital City;Country-side City	AP	Capital City;Country-side City	AM	Capital City;Country-side City	BA	Capital City;Country-side City	CE	Capital City;Country-side City	DF	Capital City;Country-side City	ES	Capital City;Country-side City	GO	Capital City;Country-side City	MA	Capital City;Country-side City	MT	Capital City;Country-side City	MS	Capital City;Country-side City	MG	Capital City;Country-side City	PA	Capital City;Country-side City	PB	Capital City;Country-side City	PR	Capital City;Country-side City	PE	Capital City;Country-side City	PI	Capital City;Country-side City	RJ	Capital City;Country-side City	RN	Capital City;Country-side City	RS	Capital City;Country-side City	RO	Capital City;Country-side City	RR	Capital City;Country-side City	SC	Capital City;Country-side City	SP	Capital City;Country-side City	SE	Capital City;Country-side City	TO	Capital City;Country-side City
2023	Silva, 2023, Associations between anxiety disorders and depression symptoms are related to 24-hour movement behaviors among Brazilian adolescents.	Substance Use	Alcohol use	Testes whether 24-hour movement behaviors modified the effect of the association between anxiety and depression symptoms among adolescents	Authors questionnaire	Doses	Self-report	NA	No	2019-2020	Population-based sample	Probabilistic	AC;AL;AP;AM;BA;CE;DF;ES;GO;MA;MT;MS;MG;PA;PB;PR;PE;PI;RJ;RN;RS;RO;RR;SC;SP;SE;TO	Nationwide		Household	4141	15-19	50	White 30.5, Black 10.4, Brown 57.8, Asian/Yellow 0.7, Indigenous 0.7						4141		NA	NA		Point prevalence	NA				1.4	3.3		AC	Capital City;Country-side City	AL	Capital City;Country-side City	AP	Capital City;Country-side City	AM	Capital City;Country-side City	BA	Capital City;Country-side City	CE	Capital City;Country-side City	DF	Capital City;Country-side City	ES	Capital City;Country-side City	GO	Capital City;Country-side City	MA	Capital City;Country-side City	MT	Capital City;Country-side City	MS	Capital City;Country-side City	MG	Capital City;Country-side City	PA	Capital City;Country-side City	PB	Capital City;Country-side City	PR	Capital City;Country-side City	PE	Capital City;Country-side City	PI	Capital City;Country-side City	RJ	Capital City;Country-side City	RN	Capital City;Country-side City	RS	Capital City;Country-side City	RO	Capital City;Country-side City	RR	Capital City;Country-side City	SC	Capital City;Country-side City	SP	Capital City;Country-side City	SE	Capital City;Country-side City	TO	Capital City;Country-side City
2023	Silva, 2023, Associations between anxiety disorders and depression symptoms are related to 24-hour movement behaviors among Brazilian adolescents.	Anxiety Disorders	Anxiety Disorder or Panic	Testes whether 24-hour movement behaviors modified the effect of the association between anxiety and depression symptoms among adolescents	Authors questionnaire	Self-report: they had ever been diagnosed by a physician or mental health professional (such as a psychiatrist or psychologist) as having an anxiety disorder or panic disorder.	Self-report	NA	No	2019-2020	Population-based sample	Probabilistic	AC;AL;AP;AM;BA;CE;DF;ES;GO;MA;MT;MS;MG;PA;PB;PR;PE;PI;RJ;RN;RS;RO;RR;SC;SP;SE;TO	Nationwide		Household	4141	15-19	50	White 30.5, Black 10.4, Brown 57.8, Asian/Yellow 0.7, Indigenous 0.7						4141		4.4	182		Point prevalence	NA							AC	Capital City;Country-side City	AL	Capital City;Country-side City	AP	Capital City;Country-side City	AM	Capital City;Country-side City	BA	Capital City;Country-side City	CE	Capital City;Country-side City	DF	Capital City;Country-side City	ES	Capital City;Country-side City	GO	Capital City;Country-side City	MA	Capital City;Country-side City	MT	Capital City;Country-side City	MS	Capital City;Country-side City	MG	Capital City;Country-side City	PA	Capital City;Country-side City	PB	Capital City;Country-side City	PR	Capital City;Country-side City	PE	Capital City;Country-side City	PI	Capital City;Country-side City	RJ	Capital City;Country-side City	RN	Capital City;Country-side City	RS	Capital City;Country-side City	RO	Capital City;Country-side City	RR	Capital City;Country-side City	SC	Capital City;Country-side City	SP	Capital City;Country-side City	SE	Capital City;Country-side City	TO	Capital City;Country-side City
2023	Silva, 2023, Associations between anxiety disorders and depression symptoms are related to 24-hour movement behaviors among Brazilian adolescents.	Sleep-Wake Disorders	Sleep quality	Testes whether 24-hour movement behaviors modified the effect of the association between anxiety and depression symptoms among adolescents	Authors questionnaire	Poor	Self-report	NA	No	2019-2020	Population-based sample	Probabilistic	AC;AL;AP;AM;BA;CE;DF;ES;GO;MA;MT;MS;MG;PA;PB;PR;PE;PI;RJ;RN;RS;RO;RR;SC;SP;SE;TO	Nationwide		Household	4141	15-19	50	White 30.5, Black 10.4, Brown 57.8, Asian/Yellow 0.7, Indigenous 0.7						4141		75.6	3129		Point prevalence	NA							AC	Capital City;Country-side City	AL	Capital City;Country-side City	AP	Capital City;Country-side City	AM	Capital City;Country-side City	BA	Capital City;Country-side City	CE	Capital City;Country-side City	DF	Capital City;Country-side City	ES	Capital City;Country-side City	GO	Capital City;Country-side City	MA	Capital City;Country-side City	MT	Capital City;Country-side City	MS	Capital City;Country-side City	MG	Capital City;Country-side City	PA	Capital City;Country-side City	PB	Capital City;Country-side City	PR	Capital City;Country-side City	PE	Capital City;Country-side City	PI	Capital City;Country-side City	RJ	Capital City;Country-side City	RN	Capital City;Country-side City	RS	Capital City;Country-side City	RO	Capital City;Country-side City	RR	Capital City;Country-side City	SC	Capital City;Country-side City	SP	Capital City;Country-side City	SE	Capital City;Country-side City	TO	Capital City;Country-side City
2023	Silva, 2023, Associations between anxiety disorders and depression symptoms are related to 24-hour movement behaviors among Brazilian adolescents.	Substance Use	Tobacco use	Testes whether 24-hour movement behaviors modified the effect of the association between anxiety and depression symptoms among adolescents	Authors questionnaire		Self-report	NA	No	2019-2020	Population-based sample	Probabilistic	AC;AL;AP;AM;BA;CE;DF;ES;GO;MA;MT;MS;MG;PA;PB;PR;PE;PI;RJ;RN;RS;RO;RR;SC;SP;SE;TO	Nationwide		Household	4141	15-19	50	White 30.5, Black 10.4, Brown 57.8, Asian/Yellow 0.7, Indigenous 0.7						4141		6.1	254		Point prevalence	NA							AC	Capital City;Country-side City	AL	Capital City;Country-side City	AP	Capital City;Country-side City	AM	Capital City;Country-side City	BA	Capital City;Country-side City	CE	Capital City;Country-side City	DF	Capital City;Country-side City	ES	Capital City;Country-side City	GO	Capital City;Country-side City	MA	Capital City;Country-side City	MT	Capital City;Country-side City	MS	Capital City;Country-side City	MG	Capital City;Country-side City	PA	Capital City;Country-side City	PB	Capital City;Country-side City	PR	Capital City;Country-side City	PE	Capital City;Country-side City	PI	Capital City;Country-side City	RJ	Capital City;Country-side City	RN	Capital City;Country-side City	RS	Capital City;Country-side City	RO	Capital City;Country-side City	RR	Capital City;Country-side City	SC	Capital City;Country-side City	SP	Capital City;Country-side City	SE	Capital City;Country-side City	TO	Capital City;Country-side City
2019	Souza, 2019, Mortality from suicide in indigenous children in Brazil	Suicidality or Self-Injury	Suicide mortality rate	Describe the characteristics, distribution and suicide mortality rates among indigenous children in Brazil	SIM - Sistema de Informações sobre Mortalidade (SIM)	NA	Other (specify)	National Report	No	2010-2014	Braziliam indigenous children	Probabilistic	AC;AL;AP;AM;BA;CE;DF;ES;GO;MA;MT;MS;MG;PA;PB;PR;PE;PI;RJ;RN;RS;RO;RR;SC;SP;SE;TO	Nationwide		National Register	584	10-14	58.2	Indigenous 100	584	9.4	SIM	Indigenous suicides among 10-14 years old children's suicide	NA	55	NA	1.1	6	NA	Point prevalence	NA				NA	NA		AC	Capital City;Country-side City	AL	Capital City;Country-side City	AP	Capital City;Country-side City	AM	Capital City;Country-side City	BA	Capital City;Country-side City	CE	Capital City;Country-side City	DF	Capital City;Country-side City	ES	Capital City;Country-side City	GO	Capital City;Country-side City	MA	Capital City;Country-side City	MT	Capital City;Country-side City	MS	Capital City;Country-side City	MG	Capital City;Country-side City	PA	Capital City;Country-side City	PB	Capital City;Country-side City	PR	Capital City;Country-side City	PE	Capital City;Country-side City	PI	Capital City;Country-side City	RJ	Capital City;Country-side City	RN	Capital City;Country-side City	RS	Capital City;Country-side City	RO	Capital City;Country-side City	RR	Capital City;Country-side City	SC	Capital City;Country-side City	SP	Capital City;Country-side City	SE	Capital City;Country-side City	TO	Capital City;Country-side City
2011	Spritzer, 2011, Prevalence and correlates of gambling problems among a nationally representative sample of Brazilian adolescent	Other	Gambling Problem	Provide the first prevalence estimates of pathological gambling among Brazilian dolescents using an age-specific instrument in a nationally representative sample	LBQ - Lie/Bet Questionnaire	DSM-IV	Self-report	NA	No	2005-2006	Brazilian household population.	Probabilistic	AC;AL;AP;AM;BA;CE;DF;ES;GO;MA;MT;MS;MG;PA;PB;PR;PE;PI;RJ;RN;RS;RO;RR;SC;SP;SE;TO	Nationwide		Household	661	14-17	49.2	NA	NA	NA	NA	NA	NA	661	81	2.8	15	0.8	Lifetime prevalence	NA				NA	NA		AC	Capital City;Country-side City	AL	Capital City;Country-side City	AP	Capital City;Country-side City	AM	Capital City;Country-side City	BA	Capital City;Country-side City	CE	Capital City;Country-side City	DF	Capital City;Country-side City	ES	Capital City;Country-side City	GO	Capital City;Country-side City	MA	Capital City;Country-side City	MT	Capital City;Country-side City	MS	Capital City;Country-side City	MG	Capital City;Country-side City	PA	Capital City;Country-side City	PB	Capital City;Country-side City	PR	Capital City;Country-side City	PE	Capital City;Country-side City	PI	Capital City;Country-side City	RJ	Capital City;Country-side City	RN	Capital City;Country-side City	RS	Capital City;Country-side City	RO	Capital City;Country-side City	RR	Capital City;Country-side City	SC	Capital City;Country-side City	SP	Capital City;Country-side City	SE	Capital City;Country-side City	TO	Capital City;Country-side City
2011	Spritzer, 2011, Prevalence and correlates of gambling problems among a nationally representative sample of Brazilian adolescent	Other	Pathological Gambling	Provide the first prevalence estimates of pathological gambling among Brazilian dolescents using an age-specific instrument in a nationally representative sample	DSM-IV-MR-J	>4 (Someone is considered a pathological ambler when he/she scores positive in at least four dimensions out of nine, and a problem gambler when scores positive in 2 or 3 dimensions)	Self-report	NA	No	2005-2006	Brazilian household population.	Probabilistic	AC;AL;AP;AM;BA;CE;DF;ES;GO;MA;MT;MS;MG;PA;PB;PR;PE;PI;RJ;RN;RS;RO;RR;SC;SP;SE;TO	Nationwide		Household	661	14-17	49.2	NA	NA	NA	NA	NA	NA	661	81	0.8	4	0.4	Lifetime prevalence	NA				NA	NA		AC	Capital City;Country-side City	AL	Capital City;Country-side City	AP	Capital City;Country-side City	AM	Capital City;Country-side City	BA	Capital City;Country-side City	CE	Capital City;Country-side City	DF	Capital City;Country-side City	ES	Capital City;Country-side City	GO	Capital City;Country-side City	MA	Capital City;Country-side City	MT	Capital City;Country-side City	MS	Capital City;Country-side City	MG	Capital City;Country-side City	PA	Capital City;Country-side City	PB	Capital City;Country-side City	PR	Capital City;Country-side City	PE	Capital City;Country-side City	PI	Capital City;Country-side City	RJ	Capital City;Country-side City	RN	Capital City;Country-side City	RS	Capital City;Country-side City	RO	Capital City;Country-side City	RR	Capital City;Country-side City	SC	Capital City;Country-side City	SP	Capital City;Country-side City	SE	Capital City;Country-side City	TO	Capital City;Country-side City
2015	Tondowski, 2015, Parenting styles as a tobacco-use	Substance Use	Tobacco use (lifetime)	CEBRID Study. Estimated the association of tobacco use and parenting styles	CEBRID Centro Brasileiro de Informações sobre Drogas Psicotrópicas	NA	Self-report	NA	No	2010	High school students aged 13 to 18 from 27 Brazilian state capitals	Probabilistic	AC;AL;AP;AM;BA;CE;DF;ES;GO;MA;MT;MS;MG;PA;PB;PR;PE;PI;RJ;RN;RS;RO;RR;SC;SP;SE;TO	Nationwide		School	17246	13-18	55.6	NA	NA	NA	NA	NA	NA	17246	83	25.2	4346	23.9- 26.6	Lifetime prevalence	NA		23.9	26.6	NA	NA		AC	Capital City	AL	Capital City	AP	Capital City	AM	Capital City	BA	Capital City	CE	Capital City	DF	Capital City	ES	Capital City	GO	Capital City	MA	Capital City	MT	Capital City	MS	Capital City	MG	Capital City	PA	Capital City	PB	Capital City	PR	Capital City	PE	Capital City	PI	Capital City	RJ	Capital City	RN	Capital City	RS	Capital City	RO	Capital City	RR	Capital City	SC	Capital City	SP	Capital City	SE	Capital City	TO	Capital City
2015	Tondowski, 2015, Parenting styles as a tobacco-use	Substance Use	Tobacco use (past month)	CEBRID Study. Estimated the association of tobacco use and parenting styles	CEBRID Centro Brasileiro de Informações sobre Drogas Psicotrópicas	NA	Self-report	NA	No	2010	High school students aged 13 to 18 from 27 Brazilian state capitals	Probabilistic	AC;AL;AP;AM;BA;CE;DF;ES;GO;MA;MT;MS;MG;PA;PB;PR;PE;PI;RJ;RN;RS;RO;RR;SC;SP;SE;TO	Nationwide		School	17246	13-18	55.6	NA	NA	NA	NA	NA	NA	17246	83	8.6	1483	7.6-9.6	Period prevalence	30-days		7.6	9.6	NA	NA		AC	Capital City	AL	Capital City	AP	Capital City	AM	Capital City	BA	Capital City	CE	Capital City	DF	Capital City	ES	Capital City	GO	Capital City	MA	Capital City	MT	Capital City	MS	Capital City	MG	Capital City	PA	Capital City	PB	Capital City	PR	Capital City	PE	Capital City	PI	Capital City	RJ	Capital City	RN	Capital City	RS	Capital City	RO	Capital City	RR	Capital City	SC	Capital City	SP	Capital City	SE	Capital City	TO	Capital City
2015	Tondowski, 2015, Parenting styles as a tobacco-use	Substance Use	Tobacco use (past year)	CEBRID Study. Estimated the association of tobacco use and parenting styles	CEBRID Centro Brasileiro de Informações sobre Drogas Psicotrópicas	NA	Self-report	NA	No	2010	High school students aged 13 to 18 from 27 Brazilian state capitals	Probabilistic	AC;AL;AP;AM;BA;CE;DF;ES;GO;MA;MT;MS;MG;PA;PB;PR;PE;PI;RJ;RN;RS;RO;RR;SC;SP;SE;TO	Nationwide		School	17246	13-18	55.6	NA	NA	NA	NA	NA	NA	17246	83	15.3	2639	14.1-16.5	Period prevalence	12-months		14.1	16.5	NA	NA		AC	Capital City	AL	Capital City	AP	Capital City	AM	Capital City	BA	Capital City	CE	Capital City	DF	Capital City	ES	Capital City	GO	Capital City	MA	Capital City	MT	Capital City	MS	Capital City	MG	Capital City	PA	Capital City	PB	Capital City	PR	Capital City	PE	Capital City	PI	Capital City	RJ	Capital City	RN	Capital City	RS	Capital City	RO	Capital City	RR	Capital City	SC	Capital City	SP	Capital City	SE	Capital City	TO	Capital City
2022	Varela, 2022, Life Satisfaction, Bullying, and Feeling Safe as a Protective Factor for	Exposure to adversities (childhood abuse and maltreatment, sexual abuse, bullying, street violence, deprivation)	Bullying victim	Avaliate the interaction victim × feeling safety predicts adolescents life satisfaction.	Children’s Worlds Study survey	NA	Self-report	NA	No	2018	Sample from the International Survey of Children’s Well-Being (ISCWeB) 3rd Wave in Latin America and selected data from Chile and Brazil - brazilian sample	Probabilistic	RS;SC;PR;RJ;SP	Not nationwide		Schools	988	8-12	100	NA	NA	NA	NA	NA	NA	988	NA	NA	NA	NA	Point prevalence	NA				0.84	0.82		RS	Capital City	SC	Capital City	PR	Capital City	RJ	Capital City	SP	Capital City
2022	Varela, 2022, Life Satisfaction, Bullying, and Feeling Safe as a Protective Factor for	Exposure to adversities (childhood abuse and maltreatment, sexual abuse, bullying, street violence, deprivation)	Bullying victim	Avaliate the interaction victim × feeling safety predicts adolescents life satisfaction.	Children’s Worlds Study survey	NA	Self-report	NA	No	2018	Sample from the International Survey of Children’s Well-Being (ISCWeB) 3rd Wave in Latin America and selected data from Chile and Brazil - brazilian sample	Probabilistic	RS;SC;PR;RJ;SP	Not nationwide		Schools	801	8-12	0	NA	NA	NA	NA	NA	NA	801	NA	NA	NA	NA	Point prevalence	NA				0.77	0.76		RS	Capital City	SC	Capital City	PR	Capital City	RJ	Capital City	SP	Capital City
2022	Varela, 2022, Life Satisfaction, Bullying, and Feeling Safe as a Protective Factor for	Quality of Life and Wellbeing	Overall Life Satisfaction	Avaliate the interaction victim × feeling safety predicts adolescents life satisfaction.	SLSS - Students' Life Satisfaction Scale	NA	Self-report	NA	No	2018	Sample from the International Survey of Children’s Well-Being (ISCWeB) 3rd Wave in Latin America and selected data from Chile and Brazil - brazilian sample	Probabilistic	RS;SC;PR;RJ;SP	Not nationwide		Schools	988	8-12	100	NA	NA	NA	NA	NA	NA	988	NA	NA	NA	NA	Point prevalence	NA				8.06	2.49		RS	Capital City	SC	Capital City	PR	Capital City	RJ	Capital City	SP	Capital City
2022	Varela, 2022, Life Satisfaction, Bullying, and Feeling Safe as a Protective Factor for	Quality of Life and Wellbeing	Overall Life Satisfaction	Avaliate the interaction victim × feeling safety predicts adolescents life satisfaction.	SLSS - Students' Life Satisfaction Scale	NA	Self-report	NA	No	2018	Sample from the International Survey of Children’s Well-Being (ISCWeB) 3rd Wave in Latin America and selected data from Chile and Brazil - brazilian sample	Probabilistic	RS;SC;PR;RJ;SP	Not nationwide		Schools	801	8-12	0	NA	NA	NA	NA	NA	NA	801	NA	NA	NA	NA	Point prevalence	NA				8.63	1.99		RS	Capital City	SC	Capital City	PR	Capital City	RJ	Capital City	SP	Capital City
2022	Varela, 2022, Life Satisfaction, Bullying, and Feeling Safe as a Protective Factor for	Exposure to adversities (childhood abuse and maltreatment, sexual abuse, bullying, street violence, deprivation)	Safety	Avaliate the interaction victim × feeling safety predicts adolescents life satisfaction.	Children’s Worlds Study survey	NA	Self-report	NA	No	2018	Sample from the International Survey of Children’s Well-Being (ISCWeB) 3rd Wave in Latin America and selected data from Chile and Brazil - brazilian sample	Probabilistic	RS;SC;PR;RJ;SP	Not nationwide		Schools	988	8-12	100	NA	NA	NA	NA	NA	NA	988	NA	NA	NA	NA	Point prevalence	NA				2.47	0.77		RS	Capital City	SC	Capital City	PR	Capital City	RJ	Capital City	SP	Capital City
2022	Varela, 2022, Life Satisfaction, Bullying, and Feeling Safe as a Protective Factor for	Exposure to adversities (childhood abuse and maltreatment, sexual abuse, bullying, street violence, deprivation)	Safety	Avaliate the interaction victim × feeling safety predicts adolescents life satisfaction.	Children’s Worlds Study survey	NA	Self-report	NA	No	2018	Sample from the International Survey of Children’s Well-Being (ISCWeB) 3rd Wave in Latin America and selected data from Chile and Brazil - brazilian sample	Probabilistic	RS;SC;PR;RJ;SP	Not nationwide		Schools	801	8-12	0	NA	NA	NA	NA	NA	NA	801	NA	NA	NA	NA	Point prevalence	NA				2.58	0.72		RS	Capital City	SC	Capital City	PR	Capital City	RJ	Capital City	SP	Capital City
2020	Yanes, 2020, Suicide trend in Brazilian adolescents between 1997-2016	Suicidality or Self-Injury	Suicide mortality rate	Examine suicide rates among adolescents from Brazil	National Register (DATASUS)	ICD-10	Other (specify)	National Register (DATASUS)	No	1997-2016	Deaths due to suicide among adolescents (10-19 years old) from Brazil	Probabilistic	AC;AL;AP;AM;BA;CE;DF;ES;GO;MA;MT;MS;MG;PA;PB;PR;PE;PI;RJ;RN;RS;RO;RR;SC;SP;SE;TO	Nationwide		National Register	NA	10-19	32.4							NA			14852		Point prevalence	NA							AC	Capital City;Country-side City	AL	Capital City;Country-side City	AP	Capital City;Country-side City	AM	Capital City;Country-side City	BA	Capital City;Country-side City	CE	Capital City;Country-side City	DF	Capital City;Country-side City	ES	Capital City;Country-side City	GO	Capital City;Country-side City	MA	Capital City;Country-side City	MT	Capital City;Country-side City	MS	Capital City;Country-side City	MG	Capital City;Country-side City	PA	Capital City;Country-side City	PB	Capital City;Country-side City	PR	Capital City;Country-side City	PE	Capital City;Country-side City	PI	Capital City;Country-side City	RJ	Capital City;Country-side City	RN	Capital City;Country-side City	RS	Capital City;Country-side City	RO	Capital City;Country-side City	RR	Capital City;Country-side City	SC	Capital City;Country-side City	SP	Capital City;Country-side City	SE	Capital City;Country-side City	TO	Capital City;Country-side City
2020	Yanes, 2020, Suicide trend in Brazilian adolescents between 1997-2016	Suicidality or Self-Injury	Suicide mortality rate	Examine suicide rates among adolescents from Brazil	National Register (DATASUS)	ICD-10	Other (specify)	National Register (DATASUS)	No	1997	Deaths due to suicide among adolescents (10-19 years old) from Brazil	Probabilistic	AC;AL;AP;AM;BA;CE;DF;ES;GO;MA;MT;MS;MG;PA;PB;PR;PE;PI;RJ;RN;RS;RO;RR;SC;SP;SE;TO	Nationwide		National Register	NA	10-19								NA		0.00195	NA		Point prevalence	NA							AC	Capital City;Country-side City	AL	Capital City;Country-side City	AP	Capital City;Country-side City	AM	Capital City;Country-side City	BA	Capital City;Country-side City	CE	Capital City;Country-side City	DF	Capital City;Country-side City	ES	Capital City;Country-side City	GO	Capital City;Country-side City	MA	Capital City;Country-side City	MT	Capital City;Country-side City	MS	Capital City;Country-side City	MG	Capital City;Country-side City	PA	Capital City;Country-side City	PB	Capital City;Country-side City	PR	Capital City;Country-side City	PE	Capital City;Country-side City	PI	Capital City;Country-side City	RJ	Capital City;Country-side City	RN	Capital City;Country-side City	RS	Capital City;Country-side City	RO	Capital City;Country-side City	RR	Capital City;Country-side City	SC	Capital City;Country-side City	SP	Capital City;Country-side City	SE	Capital City;Country-side City	TO	Capital City;Country-side City
2020	Yanes, 2020, Suicide trend in Brazilian adolescents between 1997-2016	Suicidality or Self-Injury	Suicide mortality rate	Examine suicide rates among adolescents from Brazil	National Register (DATASUS)	ICD-10	Other (specify)	National Register (DATASUS)	No	2001	Deaths due to suicide among adolescents (10-19 years old) from Brazil	Probabilistic	AC;AL;AP;AM;BA;CE;DF;ES;GO;MA;MT;MS;MG;PA;PB;PR;PE;PI;RJ;RN;RS;RO;RR;SC;SP;SE;TO	Nationwide		National Register	NA	10-19								NA		0.00265	NA		Point prevalence	NA							AC	Capital City;Country-side City	AL	Capital City;Country-side City	AP	Capital City;Country-side City	AM	Capital City;Country-side City	BA	Capital City;Country-side City	CE	Capital City;Country-side City	DF	Capital City;Country-side City	ES	Capital City;Country-side City	GO	Capital City;Country-side City	MA	Capital City;Country-side City	MT	Capital City;Country-side City	MS	Capital City;Country-side City	MG	Capital City;Country-side City	PA	Capital City;Country-side City	PB	Capital City;Country-side City	PR	Capital City;Country-side City	PE	Capital City;Country-side City	PI	Capital City;Country-side City	RJ	Capital City;Country-side City	RN	Capital City;Country-side City	RS	Capital City;Country-side City	RO	Capital City;Country-side City	RR	Capital City;Country-side City	SC	Capital City;Country-side City	SP	Capital City;Country-side City	SE	Capital City;Country-side City	TO	Capital City;Country-side City
2020	Yanes, 2020, Suicide trend in Brazilian adolescents between 1997-2016	Suicidality or Self-Injury	Suicide mortality rate	Examine suicide rates among adolescents from Brazil	National Register (DATASUS)	ICD-10	Other (specify)	National Register (DATASUS)	No	1997-2016	Deaths due to suicide among adolescents (10-19 years old) from Brazil	Probabilistic	AC;AL;AP;AM;BA;CE;DF;ES;GO;MA;MT;MS;MG;PA;PB;PR;PE;PI;RJ;RN;RS;RO;RR;SC;SP;SE;TO	Nationwide		National Register	NA	10-19	32.4							NA		0.00214	NA		Point prevalence	NA							AC	Capital City;Country-side City	AL	Capital City;Country-side City	AP	Capital City;Country-side City	AM	Capital City;Country-side City	BA	Capital City;Country-side City	CE	Capital City;Country-side City	DF	Capital City;Country-side City	ES	Capital City;Country-side City	GO	Capital City;Country-side City	MA	Capital City;Country-side City	MT	Capital City;Country-side City	MS	Capital City;Country-side City	MG	Capital City;Country-side City	PA	Capital City;Country-side City	PB	Capital City;Country-side City	PR	Capital City;Country-side City	PE	Capital City;Country-side City	PI	Capital City;Country-side City	RJ	Capital City;Country-side City	RN	Capital City;Country-side City	RS	Capital City;Country-side City	RO	Capital City;Country-side City	RR	Capital City;Country-side City	SC	Capital City;Country-side City	SP	Capital City;Country-side City	SE	Capital City;Country-side City	TO	Capital City;Country-side City
2009	Zanoti, 2009, Prevalence of physical abuse in childhood and	Exposure to adversities (childhood abuse and maltreatment, sexual abuse, bullying, street violence, deprivation)	Exposure to physical abuse	Investigate the prevalence of physical abuse and exposure to parental violence during childhood, in relation to socio-demographic characteristics	I Levantamento Nacional Sobre os Padrões de Consumo de Álcool na População Brasileira	NA	Self-report	NA	No	2005-2006	14-19 years old brazilian population	Probabilistic	AC;AL;AP;AM;BA;CE;DF;ES;GO;MA;MT;MS;MG;PA;PB;PR;PE;PI;RJ;RN;RS;RO;RR;SC;SP;SE;TO	Nationwide		National register	3007	14 or older	NA	NA	NA	NA	NA	NA	NA	3007	66	36.4	298		Lifetime prevalence	NA				NA	NA		AC	Capital City;Country-side City	AL	Capital City;Country-side City	AP	Capital City;Country-side City	AM	Capital City;Country-side City	BA	Capital City;Country-side City	CE	Capital City;Country-side City	DF	Capital City;Country-side City	ES	Capital City;Country-side City	GO	Capital City;Country-side City	MA	Capital City;Country-side City	MT	Capital City;Country-side City	MS	Capital City;Country-side City	MG	Capital City;Country-side City	PA	Capital City;Country-side City	PB	Capital City;Country-side City	PR	Capital City;Country-side City	PE	Capital City;Country-side City	PI	Capital City;Country-side City	RJ	Capital City;Country-side City	RN	Capital City;Country-side City	RS	Capital City;Country-side City	RO	Capital City;Country-side City	RR	Capital City;Country-side City	SC	Capital City;Country-side City	SP	Capital City;Country-side City	SE	Capital City;Country-side City	TO	Capital City;Country-side City
2022	Zuccolo, 2022, Children and adolescents' emotional problems during the COVID‐19 pandemic in Brazil	Anxiety Disorders	Anxiety symptoms	Estimated the prevalence of anxiety and depressive symptoms among children and adolescents during the Covid-19 pandemic and to identify associated factors	RCADS-25-P - 25-item version of the Revised Children's Anxiety and Depression Scale, parents version (RCADS-25-P)	Anxiety	Caregiver	NA	No	2020-2021	Children and adolescents living in Brazil during the COVID-19 pandemic	Non-probabilistic	AC;AL;AP;AM;BA;CE;DF;ES;GO;MA;MT;MS;MG;PA;PB;PR;PE;PI;RJ;RN;RS;RO;RR;SC;SP;SE;TO	Nationwide		Online survey	5795	5-17	49.23	White 69.2, Non-White 30.9	NA	NA	NA	NA	NA	5795	55.6	29.7	657	NA	Point prevalence	NA				NA	NA		AC	Capital City;Country-side City	AL	Capital City;Country-side City	AP	Capital City;Country-side City	AM	Capital City;Country-side City	BA	Capital City;Country-side City	CE	Capital City;Country-side City	DF	Capital City;Country-side City	ES	Capital City;Country-side City	GO	Capital City;Country-side City	MA	Capital City;Country-side City	MT	Capital City;Country-side City	MS	Capital City;Country-side City	MG	Capital City;Country-side City	PA	Capital City;Country-side City	PB	Capital City;Country-side City	PR	Capital City;Country-side City	PE	Capital City;Country-side City	PI	Capital City;Country-side City	RJ	Capital City;Country-side City	RN	Capital City;Country-side City	RS	Capital City;Country-side City	RO	Capital City;Country-side City	RR	Capital City;Country-side City	SC	Capital City;Country-side City	SP	Capital City;Country-side City	SE	Capital City;Country-side City	TO	Capital City;Country-side City
2022	Zuccolo, 2022, Children and adolescents' emotional problems during the COVID‐19 pandemic in Brazil	General Psychopathology, Psychosocial Functioning, and Broad-Spectrum Mental Health Assessment	Behavioral and Emotional problems	Estimated the prevalence of anxiety and depressive symptoms among children and adolescents during the Covid-19 pandemic and to identify associated factors	RCADS-25-P - 25-item version of the Revised Children's Anxiety and Depression Scale, parents version (RCADS-25-P)	>65 = borderline and clinical symptoms	Caregiver	NA	No	2020-2021	Children and adolescents living in Brazil during the COVID-19 pandemic	Non-probabilistic	AC;AL;AP;AM;BA;CE;DF;ES;GO;MA;MT;MS;MG;PA;PB;PR;PE;PI;RJ;RN;RS;RO;RR;SC;SP;SE;TO	Nationwide		Online survey	5795	5-17	49.23	White 69.2, Non-White 30.8	NA	NA	NA	NA	NA	5795	55.6	36	1160	NA	Point prevalence	NA				60.3	14.4		AC	Capital City;Country-side City	AL	Capital City;Country-side City	AP	Capital City;Country-side City	AM	Capital City;Country-side City	BA	Capital City;Country-side City	CE	Capital City;Country-side City	DF	Capital City;Country-side City	ES	Capital City;Country-side City	GO	Capital City;Country-side City	MA	Capital City;Country-side City	MT	Capital City;Country-side City	MS	Capital City;Country-side City	MG	Capital City;Country-side City	PA	Capital City;Country-side City	PB	Capital City;Country-side City	PR	Capital City;Country-side City	PE	Capital City;Country-side City	PI	Capital City;Country-side City	RJ	Capital City;Country-side City	RN	Capital City;Country-side City	RS	Capital City;Country-side City	RO	Capital City;Country-side City	RR	Capital City;Country-side City	SC	Capital City;Country-side City	SP	Capital City;Country-side City	SE	Capital City;Country-side City	TO	Capital City;Country-side City
2022	Zuccolo, 2022, Children and adolescents' emotional problems during the COVID‐19 pandemic in Brazil	Anxiety & Depressive Disorders (if both depression and anxiety and no other)	Depressive Disorder	Estimated the prevalence of anxiety and depressive symptoms among children and adolescents during the Covid-19 pandemic and to identify associated factors	RCADS-25-P - 25-item version of the Revised Children's Anxiety and Depression Scale, parents version (RCADS-25-P)	Depression	Caregiver	NA	No	2020-2021	Children and adolescents living in Brazil during the COVID-19 pandemic	Non-probabilistic	AC;AL;AP;AM;BA;CE;DF;ES;GO;MA;MT;MS;MG;PA;PB;PR;PE;PI;RJ;RN;RS;RO;RR;SC;SP;SE;TO	Nationwide		Online survey	5795	5-17	49.23	White 69.2, Non-White 30.10	NA	NA	NA	NA	NA	5795	55.6	36.1	1163	NA	Point prevalence	NA				NA	NA		AC	Capital City;Country-side City	AL	Capital City;Country-side City	AP	Capital City;Country-side City	AM	Capital City;Country-side City	BA	Capital City;Country-side City	CE	Capital City;Country-side City	DF	Capital City;Country-side City	ES	Capital City;Country-side City	GO	Capital City;Country-side City	MA	Capital City;Country-side City	MT	Capital City;Country-side City	MS	Capital City;Country-side City	MG	Capital City;Country-side City	PA	Capital City;Country-side City	PB	Capital City;Country-side City	PR	Capital City;Country-side City	PE	Capital City;Country-side City	PI	Capital City;Country-side City	RJ	Capital City;Country-side City	RN	Capital City;Country-side City	RS	Capital City;Country-side City	RO	Capital City;Country-side City	RR	Capital City;Country-side City	SC	Capital City;Country-side City	SP	Capital City;Country-side City	SE	Capital City;Country-side City	TO	Capital City;Country-side City
2022	Zuccolo, 2022, Children and adolescents' emotional problems during the COVID‐19 pandemic in Brazil	Substance Use	Parent substance abuse	Estimated the prevalence of anxiety and depressive symptoms among children and adolescents during the Covid-19 pandemic and to identify associated factors	ASSIST - Alcohol, Smoking and Substance Involvement Screening Test	Parent substance abuse	Caregiver	NA	No	2020-2021	Children and adolescents living in Brazil during the COVID-19 pandemic	Non-probabilistic	AC;AL;AP;AM;BA;CE;DF;ES;GO;MA;MT;MS;MG;PA;PB;PR;PE;PI;RJ;RN;RS;RO;RR;SC;SP;SE;TO	Nationwide		Online survey	5795	5-17	49.23	White 69.2, Non-White 30.12	NA	NA	NA	NA	NA	5795	55.6	19.51	628	NA	Period prevalence	2-weeks				NA	NA		AC	Capital City;Country-side City	AL	Capital City;Country-side City	AP	Capital City;Country-side City	AM	Capital City;Country-side City	BA	Capital City;Country-side City	CE	Capital City;Country-side City	DF	Capital City;Country-side City	ES	Capital City;Country-side City	GO	Capital City;Country-side City	MA	Capital City;Country-side City	MT	Capital City;Country-side City	MS	Capital City;Country-side City	MG	Capital City;Country-side City	PA	Capital City;Country-side City	PB	Capital City;Country-side City	PR	Capital City;Country-side City	PE	Capital City;Country-side City	PI	Capital City;Country-side City	RJ	Capital City;Country-side City	RN	Capital City;Country-side City	RS	Capital City;Country-side City	RO	Capital City;Country-side City	RR	Capital City;Country-side City	SC	Capital City;Country-side City	SP	Capital City;Country-side City	SE	Capital City;Country-side City	TO	Capital City;Country-side City
2019	Zuquetto, 2019, Controbutions of parenting styles	Substance Use	Alcohol use - Binge drinking (past year)	CEBRID Study. Estimated the association of parental drunkenness and parenting style with alcohol consumption among adolescents	CEBRID Centro Brasileiro de Informações sobre Drogas Psicotrópicas	students who reported having consumed five or more drinks on the same occasion (binge drinkers).	Self-report	NA	No	2010	High school students aged 13 to 18 from 27 Brazilian state capitals	Probabilistic	AC;AL;AP;AM;BA;CE;DF;ES;GO;MA;MT;MS;MG;PA;PB;PR;PE;PI;RJ;RN;RS;RO;RR;SC;SP;SE;TO	Nationwide		School	17028	13-18	55	NA	NA	NA	NA	NA	NA	17028	79.2	31.7	5398	(30.0-33.5)	Period prevalence	12-months		30	33.5	NA	NA		AC	Capital City	AL	Capital City	AP	Capital City	AM	Capital City	BA	Capital City	CE	Capital City	DF	Capital City	ES	Capital City	GO	Capital City	MA	Capital City	MT	Capital City	MS	Capital City	MG	Capital City	PA	Capital City	PB	Capital City	PR	Capital City	PE	Capital City	PI	Capital City	RJ	Capital City	RN	Capital City	RS	Capital City	RO	Capital City	RR	Capital City	SC	Capital City	SP	Capital City	SE	Capital City	TO	Capital City
2015	Sanchez, 2015, Trends in alcohol and tobacco use among Brazilian students	Substance Use	Alcohol use (past year)	Analyze temporal trends of the prevalence of alcohol and tobacco use among Brazilian students.	Questionnaired developed by WHO	NA	Self-report	NA	No	1989	Sample from five epidemiological surveys on students from the 6th to 12th grade of public schools from the ten largest state capitals of Brazil	Probabilistic	RS;PR;SP;MG;RJ;PA;CE;PE;BA;DF	Nationwide		Schools	19002	Mean 13	51	NA	NA	NA	NA	NA	NA	19002	NA	NA	2384	NA	Period prevalence	1-year	64.8	62.8	66.7	NA	NA		RS	Capital City	PR	Capital City	SP	Capital City	MG	Capital City	RJ	Capital City	PA	Capital City	CE	Capital City	PE	Capital City	BA	Capital City	DF	Capital City
2015	Sanchez, 2015, Trends in alcohol and tobacco use among Brazilian students	Substance Use	Alcohol use (past year)	Analyze temporal trends of the prevalence of alcohol and tobacco use among Brazilian students.	Questionnaired developed by WHO	NA	Self-report	NA	No	1993	Sample from five epidemiological surveys on students from the 6th to 12th grade of public schools from the ten largest state capitals of Brazil	Probabilistic	RS;PR;SP;MG;RJ;PA;CE;PE;BA;DF	Nationwide		Schools	24634	Mean 13	51	NA	NA	NA	NA	NA	NA	24634	NA	NA	3555	NA	Period prevalence	1-year	68.7	67.1	70.2	NA	NA		RS	Capital City	PR	Capital City	SP	Capital City	MG	Capital City	RJ	Capital City	PA	Capital City	CE	Capital City	PE	Capital City	BA	Capital City	DF	Capital City
2015	Sanchez, 2015, Trends in alcohol and tobacco use among Brazilian students	Substance Use	Alcohol use (past year)	Analyze temporal trends of the prevalence of alcohol and tobacco use among Brazilian students.	Questionnaired developed by WHO	NA	Self-report	NA	No	1997	Sample from five epidemiological surveys on students from the 6th to 12th grade of public schools from the ten largest state capitals of Brazil	Probabilistic	RS;PR;SP;MG;RJ;PA;CE;PE;BA;DF	Nationwide		Schools	15501	Mean 13	51	NA	NA	NA	NA	NA	NA	15501	NA	NA	2730	NA	Period prevalence	1-year	60.7	58.8	62.5	NA	NA		RS	Capital City	PR	Capital City	SP	Capital City	MG	Capital City	RJ	Capital City	PA	Capital City	CE	Capital City	PE	Capital City	BA	Capital City	DF	Capital City
2015	Sanchez, 2015, Trends in alcohol and tobacco use among Brazilian students	Substance Use	Alcohol use (past year)	Analyze temporal trends of the prevalence of alcohol and tobacco use among Brazilian students.	Questionnaired developed by WHO	NA	Self-report	NA	No	2004	Sample from five epidemiological surveys on students from the 6th to 12th grade of public schools from the ten largest state capitals of Brazil	Probabilistic	RS;PR;SP;MG;RJ;PA;CE;PE;BA;DF	Nationwide		Schools	21712	Mean 13	51	NA	NA	NA	NA	NA	NA	21712	NA	NA	3522	NA	Period prevalence	1-year	68.9	67.3	70.4	NA	NA		RS	Capital City	PR	Capital City	SP	Capital City	MG	Capital City	RJ	Capital City	PA	Capital City	CE	Capital City	PE	Capital City	BA	Capital City	DF	Capital City
2015	Sanchez, 2015, Trends in alcohol and tobacco use among Brazilian students	Substance Use	Alcohol use (past year)	Analyze temporal trends of the prevalence of alcohol and tobacco use among Brazilian students.	Questionnaired developed by WHO	NA	Self-report	NA	No	2010	Sample from five epidemiological surveys on students from the 6th to 12th grade of public schools from the ten largest state capitals of Brazil	Probabilistic	RS;PR;SP;MG;RJ;PA;CE;PE;BA;DF	Nationwide		Schools	23255	Mean 13	51	NA	NA	NA	NA	NA	NA	23255	NA	NA	4073	NA	Period prevalence	1-year	41.7	40.2	43.2	NA	NA		RS	Capital City	PR	Capital City	SP	Capital City	MG	Capital City	RJ	Capital City	PA	Capital City	CE	Capital City	PE	Capital City	BA	Capital City	DF	Capital City
2015	Sanchez, 2015, Trends in alcohol and tobacco use among Brazilian students	Substance Use	Tobacco use (past year)	Analyze temporal trends of the prevalence of alcohol and tobacco use among Brazilian students.	Questionnaired developed by WHO	NA	Self-report	NA	No	1989	Sample from five epidemiological surveys on students from the 6th to 12th grade of public schools from the ten largest state capitals of Brazil	Probabilistic	RS;PR;SP;MG;RJ;PA;CE;PE;BA;DF	Nationwide		Schools	19002	Mean 13	51	NA	NA	NA	NA	NA	NA	19002	NA	NA	2384	NA	Period prevalence	1-year	20	18.4	21.6	NA	NA		RS	Capital City	PR	Capital City	SP	Capital City	MG	Capital City	RJ	Capital City	PA	Capital City	CE	Capital City	PE	Capital City	BA	Capital City	DF	Capital City
2015	Sanchez, 2015, Trends in alcohol and tobacco use among Brazilian students	Substance Use	Tobacco use (past year)	Analyze temporal trends of the prevalence of alcohol and tobacco use among Brazilian students.	Questionnaired developed by WHO	NA	Self-report	NA	No	1993	Sample from five epidemiological surveys on students from the 6th to 12th grade of public schools from the ten largest state capitals of Brazil	Probabilistic	RS;PR;SP;MG;RJ;PA;CE;PE;BA;DF	Nationwide		Schools	24634	Mean 13	51	NA	NA	NA	NA	NA	NA	24634	NA	NA	3555	NA	Period prevalence	1-year	17.2	16	18.5	NA	NA		RS	Capital City	PR	Capital City	SP	Capital City	MG	Capital City	RJ	Capital City	PA	Capital City	CE	Capital City	PE	Capital City	BA	Capital City	DF	Capital City
2015	Sanchez, 2015, Trends in alcohol and tobacco use among Brazilian students	Substance Use	Tobacco use (past year)	Analyze temporal trends of the prevalence of alcohol and tobacco use among Brazilian students.	Questionnaired developed by WHO	NA	Self-report	NA	No	1997	Sample from five epidemiological surveys on students from the 6th to 12th grade of public schools from the ten largest state capitals of Brazil	Probabilistic	RS;PR;SP;MG;RJ;PA;CE;PE;BA;DF	Nationwide		Schools	15501	Mean 13	51	NA	NA	NA	NA	NA	NA	15501	NA	NA	2730	NA	Period prevalence	1-year	19.5	18	21	NA	NA		RS	Capital City	PR	Capital City	SP	Capital City	MG	Capital City	RJ	Capital City	PA	Capital City	CE	Capital City	PE	Capital City	BA	Capital City	DF	Capital City
2015	Sanchez, 2015, Trends in alcohol and tobacco use among Brazilian students	Substance Use	Tobacco use (past year)	Analyze temporal trends of the prevalence of alcohol and tobacco use among Brazilian students.	Questionnaired developed by WHO	NA	Self-report	NA	No	2004	Sample from five epidemiological surveys on students from the 6th to 12th grade of public schools from the ten largest state capitals of Brazil	Probabilistic	RS;PR;SP;MG;RJ;PA;CE;PE;BA;DF	Nationwide		Schools	21712	Mean 13	51	NA	NA	NA	NA	NA	NA	21712	NA	NA	3522	NA	Period prevalence	1-year	17	15.8	18.2	NA	NA		RS	Capital City	PR	Capital City	SP	Capital City	MG	Capital City	RJ	Capital City	PA	Capital City	CE	Capital City	PE	Capital City	BA	Capital City	DF	Capital City
2015	Sanchez, 2015, Trends in alcohol and tobacco use among Brazilian students	Substance Use	Tobacco use (past year)	Analyze temporal trends of the prevalence of alcohol and tobacco use among Brazilian students.	Questionnaired developed by WHO	NA	Self-report	NA	No	2010	Sample from five epidemiological surveys on students from the 6th to 12th grade of public schools from the ten largest state capitals of Brazil	Probabilistic	RS;PR;SP;MG;RJ;PA;CE;PE;BA;DF	Nationwide		Schools	23255	12-19	51	NA	NA	NA	NA	NA	NA	23255	NA	NA	4073	NA	Period prevalence	1-year	7.8	7	8.6	NA	NA		RS	Capital City	PR	Capital City	SP	Capital City	MG	Capital City	RJ	Capital City	PA	Capital City	CE	Capital City	PE	Capital City	BA	Capital City	DF	Capital City
2020	Arruda, 2020, ADHD Is Comorbid to Migraine	Neurodevelopmental - ADHD (Attention-Deficit/Hyperactivity Disorder)	Attention-Deficit/Hyperactivity Disorder	Population-Based Study assessed if ADHD is comorbid to headaches	MTA-SNAP-IV - Multimodal Treatment Study of Children with ADHD–Swanson, Nolan, and Pelham IV (MTA-SNAP-IV) scale adapted to Portuguese. DSM IV criteria	DSM V	Caregiver	Teacher	No	NA	Students of teachers participating in the Attention Brazil Project	Non-probabilistic	AL;BA;CE;DF;ES;GO;MA;MT;MS;MG;PA;PR;PE;RJ;RN;RS;SC;SP;SE;TO	Nationwide		School	5671	11-19	49.3	White= 66.5, Non-white=29.5, Non stated=4.1	NA	NA	NA	NA	NA	5671	65.9	5.3	301	NA	Point prevalence	NA				NA	NA		AL	Country-side City	BA	Capital City;Country-side City	CE	Capital City;Country-side City	DF	Capital City	ES	Country-side City	GO	Capital City;Country-side City	MA	Capital City	MT	Capital City	MS	Capital City	MG	Capital City;Country-side City	PA	Capital City	PR	Capital City;Country-side City	PE	Capital City;Country-side City	RJ	Capital City;Country-side City	RN	Capital City	RS	Capital City;Country-side City	SC	Capital City;Country-side City	SP	Capital City;Country-side City	SE	Capital City	TO	Capital City
2023	Araujo, 2023, Lifestyle and quality of life	Quality of Life and Wellbeing	Quality of life	Evaluated the lifestyle and quality of life in Brazilian children and adolescents dur- ing the COVID-19 social distancing period in 2020.	PedsQL4.0	NA	Caregiver	NA	No	2020	Questionnaire online distributed by snowball sampling througout Brazil, greaterad herence was expected from the states of Rio Grande do Sul and Rio de Janeiro and higher social classes due to the researchers’ area of influence	Non-probabilistic	RS;RJ;SC;SP	Not nationwide		Online survey	673	5-7	NA	NA	NA	NA	NA	NA	NA	673	NA	NA	NA	NA	Period prevalence	1-month				79.1	11.2		RS	Capital City;Country-side City	RJ	Capital City;Country-side City	SC	Capital City;Country-side City	SP	Capital City;Country-side City
2023	Araujo, 2023, Lifestyle and quality of life	Quality of Life and Wellbeing	Quality of life	Evaluated the lifestyle and quality of life in Brazilian children and adolescents dur- ing the COVID-19 social distancing period in 2020.	PedsQL4.0	NA	Caregiver	NA	No	2020	Questionnaire online distributed by snowball sampling througout Brazil, greaterad herence was expected from the states of Rio Grande do Sul and Rio de Janeiro and higher social classes due to the researchers’ area of influence	Non-probabilistic	RS;RJ;SC;SP	Not nationwide		Online survey	719	8-12	NA	NA	NA	NA	NA	NA	NA	719	NA	NA	NA	NA	Period prevalence	1-month				72.8	12.9		RS	Capital City;Country-side City	RJ	Capital City;Country-side City	SC	Capital City;Country-side City	SP	Capital City;Country-side City
2023	Araujo, 2023, Lifestyle and quality of life	Quality of Life and Wellbeing	Quality of life	Evaluated the lifestyle and quality of life in Brazilian children and adolescents dur- ing the COVID-19 social distancing period in 2020.	PedsQL4.0	NA	Caregiver	NA	No	2020	Questionnaire online distributed by snowball sampling througout Brazil, greaterad herence was expected from the states of Rio Grande do Sul and Rio de Janeiro and higher social classes due to the researchers’ area of influence	Non-probabilistic	RS;RJ;SC;SP	Not nationwide		Online survey	1036	13-18	NA	NA	NA	NA	NA	NA	NA	1036	NA	NA	NA	NA	Period prevalence	1-month				71.6	13.3		RS	Capital City;Country-side City	RJ	Capital City;Country-side City	SC	Capital City;Country-side City	SP	Capital City;Country-side City
2023	Araujo, 2023, Lifestyle and quality of life	Quality of Life and Wellbeing	Quality of life	Evaluated the lifestyle and quality of life in Brazilian children and adolescents dur- ing the COVID-19 social distancing period in 2020.	PedsQL4.0	NA	Caregiver	NA	No	2020	Questionnaire online distributed by snowball sampling througout Brazil, greaterad herence was expected from the states of Rio Grande do Sul and Rio de Janeiro and higher social classes due to the researchers’ area of influence	Non-probabilistic	RS;RJ;SC;SP	Not nationwide		Online survey	793	10-13	NA	NA	NA	NA	NA	NA	NA	793	NA	NA	NA	NA	Period prevalence	1-month				72.4	14		RS	Capital City;Country-side City	RJ	Capital City;Country-side City	SC	Capital City;Country-side City	SP	Capital City;Country-side City
2018	Bolsoni, 2018, Predictors of social skills and behavioral	General Psychopathology, Psychosocial Functioning, and Broad-Spectrum Mental Health Assessment	Behavioral and Emotional problems	Compared groups of children distinguished by social skill deficits and behavioral problems, according to sociodemographic variables, educational practices, family environment resources, and indicators of maternal depression	CBCL Child Behavior Checklist	NA	Caregiver	NA	No	NA	Children of 26 public schools from a medium-sized municipality selected by 112 Teachers who indicated two children, one of which they considered to have behavioral problems and one without behavioral problems	Non-probabilistic	SP;SP	Not nationwide		School	151	M=16.2 ± 1.1	40.4	NA	NA	NA	NA	NA	NA	151	67.4	52.3	79	NA	Period prevalence	6-months				NA	NA		SP	Country-side City	SP	Country-side City
2021	Silva, 2021, Epidemiological profile and temporal trend of suicide mortality in adolescents.	Suicidality or Self-Injury	Intentional self-harm by hanging, strangulation and suffocation (X70)	Describe the epidemiological profile and analyze the time trend of suicide mortality among adolescents	National Register (DATASUS)	ICD-10	Other (specify)	National Register (DATASUS)	No	2001-2015	Deaths due to suicide among adolescents (10-19 years old) from the Brazilian Northeast	Probabilistic	AL;BA;CE;MA;PB;PE;PI;RN;SE	Not nationwide		National Register		10-19	37.9	White 15.7, Black 5.6,Brown 65.4, Indigenous 0.4						3194 (óbitos)		47.8	1528		Point prevalence	NA							AL	Capital City;Country-side City	BA	Capital City;Country-side City	CE	Capital City;Country-side City	MA	Capital City;Country-side City	PB	Capital City;Country-side City	PE	Capital City;Country-side City	PI	Capital City;Country-side City	RN	Capital City;Country-side City	SE	Capital City;Country-side City
2021	Silva, 2021, Epidemiological profile and temporal trend of suicide mortality in adolescents.	Suicidality or Self-Injury	Intentional self-harm by other and unspecified firearm and gun discharge (X74)	Describe the epidemiological profile and analyze the time trend of suicide mortality among adolescents	National Register (DATASUS)	ICD-10	Other (specify)	National Register (DATASUS)	No	2001-2015	Deaths due to suicide among adolescents (10-19 years old) from the Brazilian Northeast	Probabilistic	AL;BA;CE;MA;PB;PE;PI;RN;SE	Not nationwide		National Register		10-19	0							1984		8.2	163		Point prevalence	NA							AL	Capital City;Country-side City	BA	Capital City;Country-side City	CE	Capital City;Country-side City	MA	Capital City;Country-side City	PB	Capital City;Country-side City	PE	Capital City;Country-side City	PI	Capital City;Country-side City	RN	Capital City;Country-side City	SE	Capital City;Country-side City
2021	Silva, 2021, Epidemiological profile and temporal trend of suicide mortality in adolescents.	Suicidality or Self-Injury	Poisoning by solid or liquid substances (X68)	Describe the epidemiological profile and analyze the time trend of suicide mortality among adolescents	National Register (DATASUS)	ICD-10	Other (specify)	National Register (DATASUS)	No	2001-2015	Deaths due to suicide among adolescents (10-19 years old) from the Brazilian Northeast	Probabilistic	AL;BA;CE;MA;PB;PE;PI;RN;SE	Not nationwide		National Register		10-19	100							1210		24.9	302		Point prevalence	NA							AL	Capital City;Country-side City	BA	Capital City;Country-side City	CE	Capital City;Country-side City	MA	Capital City;Country-side City	PB	Capital City;Country-side City	PE	Capital City;Country-side City	PI	Capital City;Country-side City	RN	Capital City;Country-side City	SE	Capital City;Country-side City
2021	Silva, 2021, Epidemiological profile and temporal trend of suicide mortality in adolescents.	Suicidality or Self-Injury	Suicide mortality rate	Describe the epidemiological profile and analyze the time trend of suicide mortality among adolescents	National Register (DATASUS)	ICD-10	Other (specify)	National Register (DATASUS)	No	2001	Deaths due to suicide among adolescents (10-19 years old) from the Brazilian Northeast	Probabilistic	AL;BA;CE;MA;PB;PE;PI;RN;SE	Not nationwide		National Register		10-19	37.9	White 15.7, Black 5.6,Brown 65.4, Indigenous 0.4						3194 (óbitos)		0.0016	NA		Point prevalence	NA							AL	Capital City;Country-side City	BA	Capital City;Country-side City	CE	Capital City;Country-side City	MA	Capital City;Country-side City	PB	Capital City;Country-side City	PE	Capital City;Country-side City	PI	Capital City;Country-side City	RN	Capital City;Country-side City	SE	Capital City;Country-side City
2021	Silva, 2021, Epidemiological profile and temporal trend of suicide mortality in adolescents.	Suicidality or Self-Injury	Suicide mortality rate	Describe the epidemiological profile and analyze the time trend of suicide mortality among adolescents	National Register (DATASUS)	ICD-10	Other (specify)	National Register (DATASUS)	No	2015	Deaths due to suicide among adolescents (10-19 years old) from the Brazilian Northeast	Probabilistic	AL;BA;CE;MA;PB;PE;PI;RN;SE	Not nationwide		National Register		10-19	37.9	White 15.7, Black 5.6,Brown 65.4, Indigenous 0.4						3194 (óbitos)		0.0024	NA		Point prevalence	NA							AL	Capital City;Country-side City	BA	Capital City;Country-side City	CE	Capital City;Country-side City	MA	Capital City;Country-side City	PB	Capital City;Country-side City	PE	Capital City;Country-side City	PI	Capital City;Country-side City	RN	Capital City;Country-side City	SE	Capital City;Country-side City
2014	Paula, 2014, The mental health care gap	Other	Mental health service use	Estimed the prevalence of mental health service use among children and adolescents	Questionnaire developed by the research team asking about children/adolescents being seen by a psychologist and/or psychiatrist and/or neurologist for emotional/ behavior problems in the previous 12 months	NA	Caregiver	NA	No	2010-2011	Probabilistic sample of Students attending public schools	Probabilistic	RJ	Not nationwide		Private rented room	458	6-16	46.7	NA	NA	NA	NA	NA	NA	458	81.1	16.4	75	NA	Period prevalence	12-months				NA	NA		RJ	Country-side City
2015	Paula, 2015, Prevalence of psychiatric disorders	General Psychopathology, Psychosocial Functioning, and Broad-Spectrum Mental Health Assessment	Any psychiatric disorder	Estimated the prevalence of psychiatric disorders in schoolchildren from grades 2-6 living in four municipalities from four Brazilian regions (Southeast, Center, Northeast, and North), using probabilistic samples	K-SADS-PL - Schedule for Affective Disorders and Schizophrenia for School-Age Children-Present and Lifetime Version (K-SADS-PL)	DSM IV	Caregiver	NA	Yes	2010-2011	Probabilistic sample of Students attending public schools	Probabilistic	RJ;GO;CE;MA	Not nationwide		Private rented room	1676	6-16	NA	NA	NA	NA	NA	NA	NA	1676	81.1	13.1	220	11.4-14.7	Period prevalence	12-months		11.4	14.7	NA	NA		RJ	Country-side City	GO	Country-side City	CE	Country-side City	MA	Country-side City
2015	Paula, 2015, Prevalence of psychiatric disorders	Anxiety Disorders	Anxiety symptoms	Estimated the prevalence of psychiatric disorders in schoolchildren from grades 2-6 living in four municipalities from four Brazilian regions (Southeast, Center, Northeast, and North), using probabilistic samples	K-SADS-PL - Schedule for Affective Disor-der and Schizophrenia for School-Age Children – Present and Lifetime Version	DSM IV	Caregiver	NA	Yes	2010-2011	Probabilistic sample of Students attending public schools	Probabilistic	RJ;GO;CE;MA	Not nationwide		Private rented room	1676	6-16	NA	NA	NA	NA	NA	NA	NA	1676	81.1	7.2	121	6.0-8.8	Period prevalence	12-months		6	8.8	NA	NA		RJ	Country-side City	GO	Country-side City	CE	Country-side City	MA	Country-side City
2015	Paula, 2015, Prevalence of psychiatric disorders	Neurodevelopmental - ADHD (Attention-Deficit/Hyperactivity Disorder)	Attention-Deficit/Hyperactivity Disorder	Estimated the prevalence of psychiatric disorders in schoolchildren from grades 2-6 living in four municipalities from four Brazilian regions (Southeast, Center, Northeast, and North), using probabilistic samples	K-SADS-PL - Schedule for Affective Disor-der and Schizophrenia for School-Age Children – Present and Lifetime Version	DSM IV	Caregiver	NA	Yes	2010-2011	Probabilistic sample of Students attending public schools	Probabilistic	RJ;GO;CE;MA	Not nationwide		Private rented room	1676	6-16	NA	NA	NA	NA	NA	NA	NA	1676	81.1	4.5	75	3.5-5.6	Period prevalence	12-months		3.5	5.6	NA	NA		RJ	Country-side City	GO	Country-side City	CE	Country-side City	MA	Country-side City
2015	Paula, 2015, Prevalence of psychiatric disorders	Depressive Disorders	Depressive Disorder	Estimated the prevalence of psychiatric disorders in schoolchildren from grades 2-6 living in four municipalities from four Brazilian regions (Southeast, Center, Northeast, and North), using probabilistic samples	K-SADS-PL - Schedule for Affective Disorders and Schizophrenia for School-Age Children-Present and Lifetime Version (K-SADS-PL)	DSM IV	Caregiver	NA	Yes	2010-2011	Probabilistic sample of Students attending public schools	Probabilistic	RJ;GO;CE;MA	Not nationwide		Private rented room	1676	6-16	NA	NA	NA	NA	NA	NA	NA	1676	81.1	0.5	8	0.2-1.0	Period prevalence	12-months		0.2	1	NA	NA		RJ	Country-side City	GO	Country-side City	CE	Country-side City	MA	Country-side City
2015	Paula, 2015, Prevalence of psychiatric disorders	Anxiety Disorders	Separation anxiety disorder	Estimated the prevalence of psychiatric disorders in schoolchildren from grades 2-6 living in four municipalities from four Brazilian regions (Southeast, Center, Northeast, and North), using probabilistic samples	K-SADS-PL - Schedule for Affective Disorders and Schizophrenia for School-Age Children-Present and Lifetime Version (K-SADS-PL)	DSM IV	Caregiver	NA	Yes	2010-2011	Probabilistic sample of Students attending public schools	Probabilistic	RJ;GO;CE;MA	Not nationwide		Private rented room	1676	6-16	NA	NA	NA	NA	NA	NA	NA	1676	81.1	1.3			Period prevalence	12-months		0.8	2				RJ	Country-side City	GO	Country-side City	CE	Country-side City	MA	Country-side City
2015	Paula, 2015, Prevalence of psychiatric disorders	Anxiety Disorders	Specific phobia	Estimated the prevalence of psychiatric disorders in schoolchildren from grades 2-6 living in four municipalities from four Brazilian regions (Southeast, Center, Northeast, and North), using probabilistic samples	K-SADS-PL - Schedule for Affective Disorders and Schizophrenia for School-Age Children-Present and Lifetime Version (K-SADS-PL)	DSM IV	Caregiver	NA	Yes	2010-2011	Probabilistic sample of Students attending public schools	Probabilistic	RJ;GO;CE;MA	Not nationwide		Private rented room	1676	6-16	NA	NA	NA	NA	NA	NA	NA	1676	81.1	3.8			Period prevalence	12-months		2.9	4.9				RJ	Country-side City	GO	Country-side City	CE	Country-side City	MA	Country-side City
2015	Paula, 2015, Prevalence of psychiatric disorders	Anxiety Disorders	Social phobia	Estimated the prevalence of psychiatric disorders in schoolchildren from grades 2-6 living in four municipalities from four Brazilian regions (Southeast, Center, Northeast, and North), using probabilistic samples	K-SADS-PL - Schedule for Affective Disorders and Schizophrenia for School-Age Children-Present and Lifetime Version (K-SADS-PL)	DSM IV	Caregiver	NA	Yes	2010-2011	Probabilistic sample of Students attending public schools	Probabilistic	RJ;GO;CE;MA	Not nationwide		Private rented room	1676	6-16	NA	NA	NA	NA	NA	NA	NA	1676	81.1	2			Period prevalence	12-months		1.4	2.8				RJ	Country-side City	GO	Country-side City	CE	Country-side City	MA	Country-side City
2015	Paula, 2015, Prevalence of psychiatric disorders	Trauma- and Stressor-Related Disorders	Post-traumatic stress disorder	Estimated the prevalence of psychiatric disorders in schoolchildren from grades 2-6 living in four municipalities from four Brazilian regions (Southeast, Center, Northeast, and North), using probabilistic samples	K-SADS-PL - Schedule for Affective Disorders and Schizophrenia for School-Age Children-Present and Lifetime Version (K-SADS-PL)	DSM IV	Caregiver	NA	Yes	2010-2011	Probabilistic sample of Students attending public schools	Probabilistic	RJ;GO;CE;MA	Not nationwide		Private rented room	1676	6-16	NA	NA	NA	NA	NA	NA	NA	1676	81.1	0.3			Period prevalence	12-months		0.1	0.7				RJ	Country-side City	GO	Country-side City	CE	Country-side City	MA	Country-side City
2015	Paula, 2015, Prevalence of psychiatric disorders	Depressive Disorders	Depressive Disorder (Major)	Estimated the prevalence of psychiatric disorders in schoolchildren from grades 2-6 living in four municipalities from four Brazilian regions (Southeast, Center, Northeast, and North), using probabilistic samples	K-SADS-PL - Schedule for Affective Disorders and Schizophrenia for School-Age Children-Present and Lifetime Version (K-SADS-PL)	DSM IV	Caregiver	NA	Yes	2010-2011	Probabilistic sample of Students attending public schools	Probabilistic	RJ;GO;CE;MA	Not nationwide		Private rented room	1676	6-16	NA	NA	NA	NA	NA	NA	NA	1676	81.1	0.2			Period prevalence	12-months		0	0.5				RJ	Country-side City	GO	Country-side City	CE	Country-side City	MA	Country-side City
2015	Paula, 2015, Prevalence of psychiatric disorders	Depressive Disorders	Dysthymia	Estimated the prevalence of psychiatric disorders in schoolchildren from grades 2-6 living in four municipalities from four Brazilian regions (Southeast, Center, Northeast, and North), using probabilistic samples	K-SADS-PL - Schedule for Affective Disorders and Schizophrenia for School-Age Children-Present and Lifetime Version (K-SADS-PL)	DSM IV	Caregiver	NA	Yes	2010-2011	Probabilistic sample of Students attending public schools	Probabilistic	RJ;GO;CE;MA	Not nationwide		Private rented room	1676	6-16	NA	NA	NA	NA	NA	NA	NA	1676	81.1	0.1			Period prevalence	12-months		0	0.4				RJ	Country-side City	GO	Country-side City	CE	Country-side City	MA	Country-side City
2015	Paula, 2015, Prevalence of psychiatric disorders	Disruptive, Impulse-Control, and Conduct Disorders	Opponent Defiant Disorder	Estimated the prevalence of psychiatric disorders in schoolchildren from grades 2-6 living in four municipalities from four Brazilian regions (Southeast, Center, Northeast, and North), using probabilistic samples	K-SADS-PL - Schedule for Affective Disorders and Schizophrenia for School-Age Children-Present and Lifetime Version (K-SADS-PL)	DSM IV	Caregiver	NA	Yes	2010-2011	Probabilistic sample of Students attending public schools	Probabilistic	RJ;GO;CE;MA	Not nationwide		Private rented room	1676	6-16	NA	NA	NA	NA	NA	NA	NA	1676	81.1	1.7			Period prevalence	12-months		1	2.7				RJ	Country-side City	GO	Country-side City	CE	Country-side City	MA	Country-side City
2015	Paula, 2015, Prevalence of psychiatric disorders	Disruptive, Impulse-Control, and Conduct Disorders	Conduct Disorder	Estimated the prevalence of psychiatric disorders in schoolchildren from grades 2-6 living in four municipalities from four Brazilian regions (Southeast, Center, Northeast, and North), using probabilistic samples	K-SADS-PL - Schedule for Affective Disorders and Schizophrenia for School-Age Children-Present and Lifetime Version (K-SADS-PL)	DSM IV	Caregiver	NA	Yes	2010-2011	Probabilistic sample of Students attending public schools	Probabilistic	RJ;GO;CE;MA	Not nationwide		Private rented room	1676	6-16	NA	NA	NA	NA	NA	NA	NA	1676	81.1	0.6			Period prevalence	12-months		0.3	1.1				RJ	Country-side City	GO	Country-side City	CE	Country-side City	MA	Country-side City
2015	Paula, 2015, Prevalence of psychiatric disorders	Disruptive, Impulse-Control, and Conduct Disorders	Disruptive disorder	Estimated the prevalence of psychiatric disorders in schoolchildren from grades 2-6 living in four municipalities from four Brazilian regions (Southeast, Center, Northeast, and North), using probabilistic samples	K-SADS-PL - Schedule for Affective Disorders and Schizophrenia for School-Age Children-Present and Lifetime Version (K-SADS-PL)	DSM IV	Caregiver	NA	Yes	2010-2011	Probabilistic sample of Students attending public schools	Probabilistic	RJ;GO;CE;MA	Not nationwide		Private rented room	1676	6-16	NA	NA	NA	NA	NA	NA	NA	1676	81.1	5.8	97	4.7-7.0	Period prevalence	12-months		4.7	7	NA	NA		RJ	Country-side City	GO	Country-side City	CE	Country-side City	MA	Country-side City
2015	Paula, 2015, Prevalence of psychiatric disorders	Anxiety Disorders	Generalized anxiety disorder	Estimated the prevalence of psychiatric disorders in schoolchildren from grades 2-6 living in four municipalities from four Brazilian regions (Southeast, Center, Northeast, and North), using probabilistic samples	K-SADS-PL - Schedule for Affective Disor-der and Schizophrenia for School-Age Children – Present and Lifetime Version	DSM IV	Caregiver	NA	Yes	2010-2011	Probabilistic sample of Students attending public schools	Probabilistic	RJ;GO;CE;MA	Not nationwide		Private rented room	1676	6-16	NA	NA	NA	NA	NA	NA	NA	1676	81.1	0.3	5	0.1-0.7	Period prevalence	12-months		0.1	0.7	NA	NA		RJ	Country-side City	GO	Country-side City	CE	Country-side City	MA	Country-side City
2015	Paula, 2015, Prevalence of psychiatric disorders	Obsessive-Compulsive and Related Disorders	Obsessive-compulsive disorder	Estimated the prevalence of psychiatric disorders in schoolchildren from grades 2-6 living in four municipalities from four Brazilian regions (Southeast, Center, Northeast, and North), using probabilistic samples	K-SADS-PL - Schedule for Affective Disor-der and Schizophrenia for School-Age Children – Present and Lifetime Version	DSM IV	Caregiver	NA	Yes	2010-2011	Probabilistic sample of Students attending public schools	Probabilistic	RJ;GO;CE;MA	Not nationwide		Private rented room	1676	6-16	NA	NA	NA	NA	NA	NA	NA	1676	81.1	0.6	10	0.3-1.1	Period prevalence	12-months		0.3	1.1	NA	NA		RJ	Country-side City	GO	Country-side City	CE	Country-side City	MA	Country-side City
2015	Paula, 2015, Prevalence of psychiatric disorders	Disruptive, Impulse-Control, and Conduct Disorders	Oppositional Defiant Disorder / Conduct Disorder	Estimated the prevalence of psychiatric disorders in schoolchildren from grades 2-6 living in four municipalities from four Brazilian regions (Southeast, Center, Northeast, and North), using probabilistic samples	K-SADS-PL - Schedule for Affective Disor-der and Schizophrenia for School-Age Children – Present and Lifetime Version	DSM IV	Caregiver	NA	Yes	2010-2011	Probabilistic sample of Students attending public schools	Probabilistic	RJ;GO;CE;MA	Not nationwide		Private rented room	1676	12-17	NA	NA	NA	NA	NA	NA	NA	1676	81.1	2.3	39	1.6-3.1	Period prevalence	12-months		1.6	3.1	NA	NA		RJ	Country-side City	GO	Country-side City	CE	Country-side City	MA	Country-side City
2015	Fortes, 2015, Prevalência de trastornos específicos	Neurodevelopmental - Specific Learning Disorder	Learning problems	Investigated the prevalence of DSM-5 SLDs, their comorbidities and correlates in school samples of students from the 2nd to 6th grades living in median cities from 4 different geographic regions in Brazil (north, northeast, central and southeast)	National test for academic performance (TDE)	<1.5 SD of the mean score	Self-report	NA	No	2010-2011	Probabilistic sample of Students attending public schools	Probabilistic	RJ;GO;CE;MA	Not nationwide		Private rented room	1618	12-15	NA	NA	NA	NA	NA	NA	NA	1618	81.1	7.6	123	NA	Point prevalence	NA				NA	NA		RJ	Country-side City	GO	Country-side City	CE	Country-side City	MA	Country-side City
2021	Vilhena, 2021, FATORES DE RISCO E PROTEÇÃO ASSOCIADOS AOS TRANSTORNOS DISRUPTIVOS	Exposure to adversities (childhood abuse and maltreatment, sexual abuse, bullying, street violence, deprivation)	Community violence	Estimated the prevalence of psychiatric disorders in schoolchildren from grades 2-6 living in four municipalities from four Brazilian regions (Southeast, Center, Northeast, and North), using probabilistic samples	Adapted from the WorldSAFE questionnaire	NA	Caregiver	NA	No	2010-2011	Probabilistic sample of Students attending public schools	Probabilistic	RJ;GO;CE;MA	Not nationwide		Private rented room	1550	6-16	47.6	NA	NA	NA	NA	NA	NA	1550	81.1	2.9	44	NA	Period prevalence	12-months	NA	NA	NA	NA	NA		RJ	Country-side City	GO	Country-side City	CE	Country-side City	MA	Country-side City
2021	Vilhena, 2021, FATORES DE RISCO E PROTEÇÃO ASSOCIADOS AOS TRANSTORNOS DISRUPTIVOS	Exposure to adversities (childhood abuse and maltreatment, sexual abuse, bullying, street violence, deprivation)	Domestic violence	Estimated the prevalence of psychiatric disorders in schoolchildren from grades 2-6 living in four municipalities from four Brazilian regions (Southeast, Center, Northeast, and North), using probabilistic samples	Adapted from the WorldSAFE questionnaire	NA	Caregiver	NA	No	2010-2011	Probabilistic sample of Students attending public schools	Probabilistic	RJ;GO;CE;MA	Not nationwide		Private rented room	1550	6-16	47.6	NA	NA	NA	NA	NA	NA	1550	81.1	27.7	428	NA	Period prevalence	12-months	NA	NA	NA	NA	NA		RJ	Country-side City	GO	Country-side City	CE	Country-side City	MA	Country-side City
2021	Vilhena, 2021, FATORES DE RISCO E PROTEÇÃO ASSOCIADOS AOS TRANSTORNOS DISRUPTIVOS	Exposure to adversities (childhood abuse and maltreatment, sexual abuse, bullying, street violence, deprivation)	Sexual abuse	Estimated the prevalence of psychiatric disorders in schoolchildren from grades 2-6 living in four municipalities from four Brazilian regions (Southeast, Center, Northeast, and North), using probabilistic samples	Adapted from the WorldSAFE questionnaire	NA	Caregiver	NA	No	2010-2011	Probabilistic sample of Students attending public schools	Probabilistic	RJ;GO;CE;MA	Not nationwide		Private rented room	1550	6-16	47.6	NA	NA	NA	NA	NA	NA	1550	81.1	2.3	35	NA	Period prevalence	12-months	NA	NA	NA	NA	NA		RJ	Country-side City	GO	Country-side City	CE	Country-side City	MA	Country-side City
2015	Zaqueu, 2015, Fatores educacionais e psicossociais	Neurodevelopmental - Intellectual disabilities	Intelectual disability	Estimated the prevalence of psychiatric disorders in schoolchildren from grades 2-6 living in four municipalities from four Brazilian regions (Southeast, Center, Northeast, and North), using probabilistic samples	Ten Questions Questionnaire	NA	Caregiver	NA	No	2010-2011	Probabilistic sample of Students attending public schools	Probabilistic	RJ;GO;CE;MA	Not nationwide		Private rented room	1674	6-16	47.3	NA	NA	NA	NA	NA	NA	1674	81.1	24.8	415	NA	Point prevalence	NA	NA	NA	NA	NA	NA		RJ	Country-side City	GO	Country-side City	CE	Country-side City	MA	Country-side City
2015	Zaqueu, 2015, Fatores educacionais e psicossociais	Neurodevelopmental - Intellectual disabilities	Intelectual disability	Estimated the prevalence of psychiatric disorders in schoolchildren from grades 2-6 living in four municipalities from four Brazilian regions (Southeast, Center, Northeast, and North), using probabilistic samples	WISC-III	IQ <70	Self-report	NA	No	2010-2011	Probabilistic sample of Students attending public schools	Probabilistic	RJ;GO;CE;MA	Not nationwide		Private rented room	1673	6-16	47.3	NA	NA	NA	NA	NA	NA	1673	81.1	4.6	77	NA	Point prevalence	NA	NA	NA	NA	NA	NA		RJ	Country-side City	GO	Country-side City	CE	Country-side City	MA	Country-side City
2023	Dias, 2023, Prevalence and associated factors of eating disorder	Feeding and Eating Disorders	Bodiy image dissatisfaction	Estimated the prevalence of eating disorder symptoms and associated factors in adolescents	Children’s Figure Rating Scale	different from 0	Self-report	NA	No	2016	Probabilistic sample of Adolescents from public schools	Probabilistic	RS	Not nationwide		School	782	14-17	46.3	NA	NA	NA	NA	NA	NA	782	97.9	45.3	354	NA	Point prevalence	NA	NA	NA	NA	NA	NA		RS	Country-side City
2023	Dias, 2023, Prevalence and associated factors of eating disorder	Feeding and Eating Disorders	Eating disorder	Estimated the prevalence of eating disorder symptoms and associated factors in adolescents	EAT-26 Eating Attitude Test	scores greater than or equal to 21 points were considered symptomatic	Self-report	NA	No	2016	Probabilistic sample of Adolescents from public schools	Probabilistic	RS	Not nationwide		School	782	8-12	46.3	NA	NA	NA	NA	NA	NA	782	97.9	56.9	445	NA	Point prevalence	NA	NA	NA	NA	NA	NA		RS	Country-side City
2013	Finaro, 2013, Body image insatisfaction in students from the sixth grade	Feeding and Eating Disorders	Bodiy image dissatisfaction	Estimated the prevalence of body image insatisfaction among schoolchildren	nine-silhouette scale: Children’s Figure Rating Scale	different than zero were considered dissatisfied with their body image	Self-report	NA	No	2011	Students in the sixth grade (from 11 to 14 years) enrolled in day shift schools	Probabilistic	RS	Not nationwide		School	1230	7-14	49.3	NA	NA	NA	NA	NA	NA	1230	86.8	71.5	NA	NA	Point prevalence	NA	NA	NA	NA	NA	NA		RS	Country-side City
2021	de Moura, 2021, Attention-deficit/hyperactivity disorder and oral health	Neurodevelopmental - ADHD (Attention-Deficit/Hyperactivity Disorder)	Attention-Deficit/Hyperactivity Disorder	Aimed to investigate associations between family environment, attention-deficit/hyperactivity disorder (ADHD) and oral health literacy (OHL) with dental caries experience in early adolescence	SNAP-IV of the inattention and hyperactivity/impulsivity subscales (Brazilian version)	cluster analysis was used to characterise and define groups of adolescents with more and fewer symptoms of ADHD (SNAP-IV). The two-step cluster method was employed based on the Schwartz Bayesian criterion, which considers the standard answer of each item separately and how important each item is to the formation of the clusters. This analysis identified two subgroups as the ideal number of clusters	Caregiver	NA	No	2018	Random sample of adolescents at public and private schools	Probabilistic	PB	Not nationwide		School	448	1-11	54.7	NA	NA	NA	NA	NA	NA	448	90	36	161	NA	Point prevalence	NA				NA	NA		PB	Country-side City
2021	de Moura, 2021, Attention-deficit/hyperactivity disorder and oral health	Neurodevelopmental - ADHD (Attention-Deficit/Hyperactivity Disorder)	Attention-Deficit/Hyperactivity Disorder	Aimed to investigate associations between family environment, attention-deficit/hyperactivity disorder (ADHD) and oral health literacy (OHL) with dental caries experience in early adolescence	SNAP-IV of the inattention and hyperactivity/impulsivity subscales (Brazilian version)	cluster analysis was used to characterise and define groups of adolescents with more and fewer symptoms of ADHD (SNAP-IV). The two-step cluster method was employed based on the Schwartz Bayesian criterion, which considers the standard answer of each item separately and how important each item is to the formation of the clusters. This analysis identified two subgroups as the ideal number of clusters	Teacher	NA	No	2018	Random sample of adolescents at public and private schools	Probabilistic	PB	Not nationwide		School	448	11-17	54.7	NA	NA	NA	NA	NA	NA	448	90	51.9	233	NA	Point prevalence	NA				NA	NA		PB	Country-side City
2019	Guimarães, 2019, Excessive alcohol intake and dissatisfaction with body image among	Substance Use	Alcohol use - Excessive	Analyzed the association between excessive alcohol intake and dissatisfaction with one’s body image in a population of adolescents and young adults. (Here reported only results of adolescents)	AUDIT C - Alcohol Use Disorders Identification Test	> or = 8 points	Self-report	NA	No	2011-2012	Probabilistic sample	Probabilistic	BA	Not nationwide		Household	899	10-13	54.8	NA	NA	NA	NA	NA	NA	899	88	16.9	151	NA	Period prevalence	12-months	NA	NA	NA	NA	NA		BA	Country-side City
2013	Arrais-Ribeiro, 2013, Smoking, behavioral factors	Substance Use	Alcohol use (past month)	Assesed the association between smoking and both behavioral and environmental factors among adolescents in the public school system in the city of Campina Grande	Self-administered semi-structured questionnaire previously used by the Brazilian Information Centre on Psychotropic Drugs.	Use in previous month: use at least once in the 30 days prior to the interview Frequent use: use six or more times in the 30 days prior to the interview; Heavy use: use 20 or more times in the 30 days prior to the interview	Self-report	NA	No	2010	Two-stage sampling was performed to ensure representativity. Schools were randomly selected from each district of the city in the first stage and schoolchildren were randomly selected from each school in the second stage.	Probabilistic	PB	Not nationwide		School	574	10-19	53.5	NA	NA	NA	NA	NA	NA	574	96.3	use: 54.5, frequent use: 4.7, Heavy use=3.7	NA	NA	Period prevalence	30-days				NA	NA		PB	Country-side City
2013	Arrais-Ribeiro, 2013, Smoking, behavioral factors	Substance Use	Tobacco use (past 6 months)	Assesed the association between smoking and both behavioral and environmental factors among adolescents in the public school system in the city of Campina Grande	Self-administered semi-structured questionnaire previously used by the Brazilian Information Centre on Psychotropic Drugs.	A smoker was defined as an individual who smoked any type or amount of tobacco on a daily basis for a period of at least six months at the time of the interview	Self-report	NA	No	2010	Two-stage sampling was performed to ensure representativity. Schools were randomly selected from each district of the city in the first stage and schoolchildren were randomly selected from each school in the second stage.	Probabilistic	PB	Not nationwide		School	574	18	53.5	NA	NA	NA	NA	NA	NA	574	96.3	3.3	19	NA	Period prevalence	6-months				NA	NA		PB	Country-side City
2019	Brandt, 2019, Risk behavior for bulimia	Feeding and Eating Disorders	Bulimia Nervosa - probable bulimia	Analyzed the risk behavior for bulimia among female adolescents from public and private high schools	BITE - The Bulimic Investigatory Test of Edinburgh	Risk situation” (score ≥10 and <20) Eaying disorder situation: ≥20	Self-report	NA	No	NA	Female students from 14 public and private high schools. Adolescents already diagnosed with eating disorders or gastroesopha-geal reflux were excluded from this study	Probabilistic	PB	Not nationwide		School	850	15-18	100	NA	NA	NA	NA	NA	NA	850	NA	6.2	53	NA	Period prevalence	3-months				NA	NA		PB	Country-side City
2019	Brandt, 2019, Risk behavior for bulimia	Feeding and Eating Disorders	Bulimia Nervosa - risk behavior	Analyzed the risk behavior for bulimia among female adolescents from public and private high schools	BITE - The Bulimic Investigatory Test of Edinburgh	Risk situation” (score ≥10 and <20) Eaying disorder situation: ≥20	Self-report	NA	No	NA	Female students from 14 public and private high schools. Adolescents already diagnosed with eating disorders or gastroesopha-geal reflux were excluded from this study	Probabilistic	PB	Not nationwide		School	850	4-6	100	NA	NA	NA	NA	NA	NA	850	NA	42	357	NA	Period prevalence	3-months				NA	NA		PB	Country-side City
2014	Granville-García, 2014, Alcohol consumption among adolescents	Substance Use	Alcohol use - Heavy	Assesses the attitudes and behaviors regarding alcohol use and analyze associated factors	CEBRID Centro Brasileiro de Informações sobre Drogas Psicotrópicas	20 or more times in the last 30 days	Self-report	NA	No	2010	Probabilistic sample of students	Probabilistic	PB	Not nationwide		School	574	10-19	53.5	NA	NA	NA	NA	NA	NA	574	96.3	6.7	21	NA	Period prevalence	30-days	NA	NA	NA	NA	NA		PB	Country-side City
2014	Granville-García, 2014, Alcohol consumption among adolescents	Substance Use	Alcohol use (lifetime)	Assesses the attitudes and behaviors regarding alcohol use and analyze associated factors	CEBRID Centro Brasileiro de Informações sobre Drogas Psicotrópicas	NA	Self-report	NA	No	2010	Probabilistic sample of students	Probabilistic	PB	Not nationwide		School	574	16-19	53.5	NA	NA	NA	NA	NA	NA	574	96.3	54.5	313	NA	Lifetime prevalence	NA	NA	NA	NA	NA	NA		PB	Country-side City
2004	Crunivel, 2004, Sintomas depressivos, estratégias de aprendizagem	Depressive Disorders	Depressive symptoms	Evaluated the relationship between depressive symptoms, learning strategies and students' academic achievement	CDI - Children’s Depression Inventory, excluding item 9 about suicide	NA	Self-report	NA	No	NA	Students of 3rd, 4th and 5th grades, and from both sexes of a low-income public school	Non-probabilistic	SP	Not nationwide		School	169	11-17	41	NA	NA	NA	NA	NA	NA	169	74.8	NA	NA	NA	Period prevalence	2-weeks				6.51	4.38		SP	Country-side City
2007	Cucchiaro, 2007, Mental health and quality of life	General Psychopathology, Psychosocial Functioning, and Broad-Spectrum Mental Health Assessment	Behavioral and emotional problems	Estimated the prevalence of mental health problems and to assess the quality of life in pre- and early adolescentsliving in two contrasting urban areas in Brazil, as well as to identify the impact of demographic factors on mental health, qualityof life and school performance	SDQ Strengths and Difficulties Questionnaire	NA	Self-report	Teacher	No	2002	Pre-and early adolescents from two different socioeconomic areas	Non-probabilistic	SP	Not nationwide		School	765	10-16	48	White: 54.4, Afro-Brazilian: 43.1, Asian:2.5	NA	NA	NA	NA	NA	765	76	10.1	77	NA	Period prevalence	6-months				NA	NA		SP	Country-side City
2007	Cucchiaro, 2007, Mental health and quality of life	Quality of Life and Wellbeing	Quality of life	Estimated the prevalence of mental health problems and to assess the quality of life in pre- and early adolescentsliving in two contrasting urban areas in Brazil, as well as to identify the impact of demographic factors on mental health, qualityof life and school performance	Quality of Life Inventory	Global quality of life	Self-report	NA	No	2002	Pre-and early adolescents from two different socioeconomic areas	Non-probabilistic	SP	Not nationwide		School	811	14–19	48	White: 54.4, Afro-Brazilian: 43.1, Asian:2.5	NA	NA	NA	NA	NA	811	81	NA	NA	NA	Point prevalence	NA				1.7	0.9		SP	Country-side City
2012	Jacini, 2012, Prevalência dos sintomas de transtorno do déficit de atenção	Neurodevelopmental - ADHD (Attention-Deficit/Hyperactivity Disorder)	Attention-Deficit/Hyperactivity Disorder	Determined the prevalence of ADHD symptoms in children at primary public schools in the city of Campinas.	SNAP-IV (Swanson, Nolan, and Pelham-IV Questionnaire-Version)	DSM-IV	Teacher	NA	No	2009-2010	Children of the First Cycle of Basic Education Attending State Public Schools in the city of Campinas	Probabilistic	SP	Not nationwide		School	5282	14-16	43.9	NA	NA	NA	NA	NA	NA	5282	66	10.7	566	NA	Point prevalence	NA	NA	NA	NA	NA	NA		SP	Country-side City
2004	Soldera, 2004, Heavy alcohol use among elementary and high-school	Substance Use	Alcohol use (past month)	Determine the prevalence of heavy alcohol use and investigate the influence of sociodemographic, cultural and psychopathological variables on alcohol use among elementary and high-school students	CEBRID Centro Brasileiro de Informações sobre Drogas Psicotrópicas	WHO's criteria for heavy alcohol use: alcohol use for 20 days or more	Self-report	NA	No	1998	Elementary and high-school students from public and private schools	Probabilistic	SP	Not nationwide		Schools	2287	11-26 (mean 15.8)	48	NA	NA	NA	NA	NA	NA	2287	NA	11.9	272	NA	Period prevalence	1-month				NA	NA		SP	Country-side City
2012	Stancato, 2012, Risk factors and protection in school and the prevalence of alcohol and tobacco	Substance Use	Alcohol use (lifetime)	Evaluate the similarities and differences in consumption patterns, experiences, information and belief, the influence of protective factors and risk of legal drug in Brazilian and Spanish children	Authors questionnaire		Self-report	NA	No	2008	Elementary school students from public and private schools	Non-probabilistic	SP	Not nationwide		Schools	292	11-12								292		43.8	128		Lifetime prevalence	NA							SP	Country-side City
2012	Stancato, 2012, Risk factors and protection in school and the prevalence of alcohol and tobacco	Substance Use	Tobacco use (lifetime)	Evaluate the similarities and differences in consumption patterns, experiences, information and belief, the influence of protective factors and risk of legal drug in Brazilian and Spanish children	Authors questionnaire		Self-report	NA	No	2008	Elementary school students from public and private schools	Non-probabilistic	SP	Not nationwide		Schools	292	11-12								292		12.7	37		Lifetime prevalence	NA							SP	Country-side City
2008	de Almeida, 2008, Linking Global Youth Tobacco Survey	Substance Use	Tobacco use (past month)	Global Youth Tobacco Survey. Investigates factors associated with tobacco use among students	Global Youth Tobacco Survey questionnaire	Smoked at least one day	Self-report	NA	No	2002	Middle and High school adolescents	Probabilistic	MS	Not nationwide		School	851	13-15	NA	NA	NA	NA	NA	NA	NA	851	>60%	14.4	122	NA	Period prevalence	30-days	12.2	16.9	NA	NA	NA		MS	Capital City
2013	Fogagnoli, 2013, Associação do Transtorno do Desenvolvimiento	Quality of Life and Wellbeing	Quality of life	Investigated the association between motor neurodevelopment disorder and quality of life	AUQEI – Autoquestionnaire Qualité de Vie Enfant Image	Low <48 points	Self-report	NA	No	2012	Probabilistic sample of Public school students	Probabilistic	PR	Not nationwide		School	471	6-12	51.7	NA	NA	NA	NA	NA	NA	471	80	26.9	127	NA	Point prevalence	NA	NA	NA	NA	NA	NA		PR	Country-side City
2007	Szobot, 2007, Is attention-deficit/hyperactivity disorder associated with illicit substance use disorders	Substance Use	Marijuana, cocaine or inhalants use - dependence or abuse	Evaluating the association between attention-deficit/hyperactivity disorder (ADHD) and illicit substance use disorders (SUD)	MINI Mini International Neuropsychiatry Interview	DSM-IV	Self-report	research assistants	Yes	NA	High-school students	Probabilistic	RS	Not nationwide		Schools	968	15-20	0	NA	NA	NA	NA	NA	NA	968	NA	6.81	66	NA	Period prevalence	3-month				NA	NA		RS	Country-side City
2018	Lemes, 2018, Body image satisfaction and subjective wellbeing among	Feeding and Eating Disorders	Bodiy image dissatisfaction	This study aimed to identify variables related to overall well-being (life satisfaction, health perception, happiness, and optimism) that discriminate between teenagers who are satisfied with body image and those who are dissatisfied	BSQ - Body Shape Questionnaire	> 81	Self-report	NA	No	2014	All Nine-grade students of state schools	Probabilistic	RS	Not nationwide		School	1460	12-19	53.6	White: 71.1, Bçack: 12,1, Mixed: 12.5, Asian: 1.2, Indigenous: 1.8	NA	NA	NA	NA	NA	1460	90.6	25.3	369	NA	Point prevalence	NA	NA	NA	NA	NA	NA		RS	Country-side City
2018	Lemes, 2018, Body image satisfaction and subjective wellbeing among	Quality of Life and Wellbeing	Overall Happiness	This study aimed to identify variables related to overall well-being (life satisfaction, health perception, happiness, and optimism) that discriminate between teenagers who are satisfied with body image and those who are dissatisfied	Happiness Measures (HM)	NA	Self-report	NA	No	2014	All Nine-grade students of state schools	Probabilistic	RS	Not nationwide		School	1460	12-19	53.6	White: 71.1, Bçack: 12,1, Mixed: 12.5, Asian: 1.2, Indigenous: 1.8	NA	NA	NA	NA	NA	1460	90.6	NA	#VALUE!	NA	Point prevalence	NA	NA	NA	NA	3.89	1.05		RS	Country-side City
2018	Lemes, 2018, Body image satisfaction and subjective wellbeing among	Quality of Life and Wellbeing	Overall Life Satisfaction	This study aimed to identify variables related to overall well-being (life satisfaction, health perception, happiness, and optimism) that discriminate between teenagers who are satisfied with body image and those who are dissatisfied	BMSLSS - Brief Multidimensional Students’ Life Satisfaction Scale	NA	Self-report	NA	No	2014	All Nine-grade students of state schools	Probabilistic	RS	Not nationwide		School	1460	7-12	53.6	White: 71.1, Bçack: 12,1, Mixed: 12.5, Asian: 1.2, Indigenous: 1.8	NA	NA	NA	NA	NA	1460	90.6	NA	#VALUE!	NA	Point prevalence	NA	NA	NA	NA	8	2.13		RS	Country-side City
2020	Lima, 2020, The synergic relationship between social anxiety, depressive symptoms, poor sleep quality and body fatness in adolescents.	Depressive Disorders	Depressive symptoms	Evaluate the cross-sectional synergic relationship among social anxiety, poor sleep quality, depressive symptoms and body fatness	CES-D Depression Scale of the Center for Epidemiologic Studies	score > 23	Self-report	NA	No	2017	Adolescents sample from "SACODE Project" - 11 public high school students	Non-probabilistic	PE	Not nationwide		Schools	1242	14-19	55.6							1242		24.1	300		Point prevalence	NA				17.66	10.42		PE	Country-side City
2020	Lima, 2020, The synergic relationship between social anxiety, depressive symptoms, poor sleep quality and body fatness in adolescents.	Sleep-Wake Disorders	Sleep Disorder	Evaluate the cross-sectional synergic relationship among social anxiety, poor sleep quality, depressive symptoms and body fatness	PSQI Pittsburgh Sleep Quality Index	score >10	Self-report	NA	No	2017	Adolescents sample from "SACODE Project" - 11 public high school students	Non-probabilistic	PE	Not nationwide		Schools	1242	14-19	55.6							1242		3.2	40		Period prevalence	1-month							PE	Country-side City
2020	Lima, 2020, The synergic relationship between social anxiety, depressive symptoms, poor sleep quality and body fatness in adolescents.	Sleep-Wake Disorders	Sleep quality	Evaluate the cross-sectional synergic relationship among social anxiety, poor sleep quality, depressive symptoms and body fatness	PSQI Pittsburgh Sleep Quality Index	score 5-10	Self-report	NA	No	2017	Adolescents sample from "SACODE Project" - 11 public high school students	Non-probabilistic	PE	Not nationwide		Schools	1242	14-19	55.6							1242		49.9	690		Period prevalence	1-month				5.04	2.54		PE	Country-side City
2020	Lima, 2020, The synergic relationship between social anxiety, depressive symptoms, poor sleep quality and body fatness in adolescents.	Anxiety Disorders	Social Anxiety Disorder	Evaluate the cross-sectional synergic relationship among social anxiety, poor sleep quality, depressive symptoms and body fatness	SAS-A - Social Anxiety Scale for Adolescents	Total scores may range between 18 and 90, with higher scores indicating higher levels of SA	Self-report	NA	No	2017	Adolescents sample from "SACODE Project" - 11 public high school students	Non-probabilistic	PE	Not nationwide		Schools	1242	<19 years 98.1	55.6							1242					Point prevalence	NA				40.67	11.53		PE	Country-side City
2019	Soares, 2019, The synergic relationship of social anxiety, depressive symptoms and waist circumference in adolescents	Anxiety Disorders	Anxiety symptoms	Evaluate the synergic association among social anxiety, depressive symptoms, and waist circumference (WC) during adolescence	SAS-A - Social Anxiety Scale for Adolescents	NA	Self-report	NA	No	2017	Public high school students from 11 public schools	Non-probabilistic	PE	Not nationwide		Schools	1296	Mean 15.02 (± 1.05)	55.8	NA	NA	NA	NA	NA	NA	1296	79	NA	NA		Point prevalence	NA				40.7	11.6		PE	Country-side City
2019	Soares, 2019, The synergic relationship of social anxiety, depressive symptoms and waist circumference in adolescents	Depressive Disorders	Depressive Disorder	Evaluate the synergic association among social anxiety, depressive symptoms, and waist circumference (WC) during adolescence	CES-D Depression Scale of the Center for Epidemiologic Studies	≥ 14 points (range: 0 to 60, in which a higher score represents higher depressive symptomatology)	Self-report	NA	No	2017	Public high school students from 11 public schools	Non-probabilistic	PE	Not nationwide		Schools	1296	Mean 15.02 (± 1.05)	55.8	NA	NA	NA	NA	NA	NA	1296	79	23.8	244		Period prevalence	1-week				17.6	10.3		PE	Country-side City
2019	Soares, 2019, The synergic relationship of social anxiety, depressive symptoms and waist circumference in adolescents	Depressive Disorders	Depressive Disorder	Evaluate the synergic association among social anxiety, depressive symptoms, and waist circumference (WC) during adolescence	CES-D Depression Scale of the Center for Epidemiologic Studies	≥ 14 points (range: 0 to 60, in which a higher score represents higher depressive symptomatology)	Self-report	NA	No	2017	Public high school students from 11 public schools	Non-probabilistic	PE	Not nationwide		Schools	572	NA	100	NA	NA	NA	NA	NA	NA	572	NA	31.9	182	NA	Period prevalence	1-week				NA	NA		PE	Country-side City
2019	Soares, 2019, The synergic relationship of social anxiety, depressive symptoms and waist circumference in adolescents	Depressive Disorders	Depressive Disorder	Evaluate the synergic association among social anxiety, depressive symptoms, and waist circumference (WC) during adolescence	CES-D Depression Scale of the Center for Epidemiologic Studies	≥ 14 points (range: 0 to 60, in which a higher score represents higher depressive symptomatology)	Self-report	NA	No	2017	Public high school students from 11 public schools	Non-probabilistic	PE	Not nationwide		Schools	724	NA	0	NA	NA	NA	NA	NA	NA	724	NA	13.3	96	NA	Period prevalence	1-week				NA	NA		PE	Country-side City
2014	Assis, 2014, Adolescence, sexual behavior	Substance Use	Alcohol use: Getting very drunk	Analyzed the relationships between sexual behavior and risk factors to physical and mental health in adolescents	Question on experience of drinking alcohol until getting drunk or feeling drunk in the last year	NA	Self-report	NA	No	2007-2008	Students experiencing some type of emotional-sexual relationship, in the second year of high school, in public and private schools, in 10 state capitals in Brazil. Multi-stage (schools and pupils) cluster sampling was used in each city and public and private educational network	Probabilistic	RJ;MG;PE;PI;DF;MT;AM;RO;SC;RS	Nationwide		School	3195	15-19	62.6	48.9 Brown or Black, 45.6 White, 5.5 Yellow	NA	NA	NA	NA	NA	3195	99.7	40.6	1297	NA	Period prevalence	30-days				NA	NA		RJ	Capital City;Country-side City	MG	Capital City	PE	Capital City	PI	Capital City	DF	Capital City	MT	Capital City	AM	Capital City	RO	Capital City	SC	Capital City	RS	Capital City
2014	Assis, 2014, Adolescence, sexual behavior	Substance Use	Marijuana use (past month)	Analyzed the relationships between sexual behavior and risk factors to physical and mental health in adolescents	Question on use of marijuana in the last year	NA	Self-report	NA	No	2007-2008	Students experiencing some type of emotional-sexual relationship, in the second year of high school, in public and private schools, in 10 state capitals in Brazil. Multi-stage (schools and pupils) cluster sampling was used in each city and public and private educational network	Probabilistic	RJ;MG;PE;PI;DF;MT;AM;RO;SC;RS	Nationwide		School	3195	15-19	62.6	48.9 Brown or Black, 45.6 White, 5.5 Yellow	NA	NA	NA	NA	NA	3195	99.7	7	224	NA	Period prevalence	30-days				NA	NA		RJ	Capital City;Country-side City	MG	Capital City	PE	Capital City	PI	Capital City	DF	Capital City	MT	Capital City	AM	Capital City	RO	Capital City	SC	Capital City	RS	Capital City
2014	Assis, 2014, Adolescence, sexual behavior	Exposure to adversities (childhood abuse and maltreatment, sexual abuse, bullying, street violence, deprivation)	Sexual abuse	Analyzed the relationships between sexual behavior and risk factors to physical and mental health in adolescents	Question on traumatic sexual experiences in childhood or adolescence	NA	Self-report	NA	No	2007-2008	Students experiencing some type of emotional-sexual relationship, in the second year of high school, in public and private schools, in 10 state capitals in Brazil. Multi-stage (schools and pupils) cluster sampling was used in each city and public and private educational network	Probabilistic	RJ;MG;PE;PI;DF;MT;AM;RO;SC;RS	Nationwide		School	3195	15-19	62.6	48.9 Brown or Black, 45.6 White, 5.5 Yellow	NA	NA	NA	NA	NA	3195	99.7	1.3	42	NA	Lifetime prevalence	NA				NA	NA		RJ	Capital City;Country-side City	MG	Capital City	PE	Capital City	PI	Capital City	DF	Capital City	MT	Capital City	AM	Capital City	RO	Capital City	SC	Capital City	RS	Capital City
2014	Assis, 2014, Adolescence, sexual behavior	Suicidality or Self-Injury	Suicidal thoughts	Analyzed the relationships between sexual behavior and risk factors to physical and mental health in adolescents	Question on thinking seriously about killing themselves	NA	Self-report	NA	No	2007-2008	Students experiencing some type of emotional-sexual relationship, in the second year of high school, in public and private schools, in 10 state capitals in Brazil. Multi-stage (schools and pupils) cluster sampling was used in each city and public and private educational network	Probabilistic	RJ;MG;PE;PI;DF;MT;AM;RO;SC;RS	Nationwide		School	3195	11-19	62.6	48.9 Brown or Black, 45.6 White, 5.5 Yellow	NA	NA	NA	NA	NA	3195	99.7	16.8	537	NA	Lifetime prevalence	NA				NA	NA		RJ	Capital City;Country-side City	MG	Capital City	PE	Capital City	PI	Capital City	DF	Capital City	MT	Capital City	AM	Capital City	RO	Capital City	SC	Capital City	RS	Capital City
2022	Machado-Oliveira, 2022, Team sports as a protective factor against mental health problems and suicidal ideation in adolescents.	General Psychopathology, Psychosocial Functioning, and Broad-Spectrum Mental Health Assessment	Common mental disorders symptoms	Analyze the association between different types of physical activity (systematized exercise, individual, and collective sports), mental health, and suicidal ideation in adolescents.	SRQ 20 – Self Report Questionnaire	More probability [0 would be no probability, and 20, extreme probability foR common mental disorder. The cut-off point, for both the female and the male, is 7/8, with the score 8 considered as suspect for mental disorder']	Self-report	NA	No	2017	High school students from public schools	Probabilistic	PE	Not nationwide		Schools	687	14-19	47.7		687					666		56.2	373		Period prevalence	1-month							PE	Country-side City
2022	Machado-Oliveira, 2022, Team sports as a protective factor against mental health problems and suicidal ideation in adolescents.	Suicidality or Self-Injury	Suicidal ideation	Analyze the association between different types of physical activity (systematized exercise, individual, and collective sports), mental health, and suicidal ideation in adolescents.	SRQ 20 – Self Report Questionnaire	More probability [0 would be no probability, and 20, extreme probability foR common mental disorder. The cut-off point, for both the female and the male, is 7/8, with the score 8 considered as suspect for mental disorder']	Self-report	NA	No	2017	High school students from public schools	Probabilistic	PE	Not nationwide		Schools	687	11-14	47.7		687					666		17.4	115		Period prevalence	1-month							PE	Country-side City
2022	Santiago, 2022, Association between screen time exposure, anxiety, and sleep quality in adolescents	Anxiety Disorders	Anxiety symptoms	Analyze the association between sedentary screen time and sleep quality, regardless of the symptoms of anxiety in adolescents of both genders	HADS - Hospital Anxiety and Depression Scale	score ≥ 9 [at risk of presenting symptoms of anxiety]	Self-report	NA	No	2017	High school students from public schools	Non-probabilistic	PE	Not nationwide		Schools	666	14-19	53.1	White 28.2 Non-white 71.8	NA	NA	NA	NA	NA	666	NA	14.5 (34.5% without sleep disorder, 76.5 with sleep disorder)	68 (16 without sleep disorder, 52 with sleep disorder)	NA	Point prevalence	NA	NA	NA	NA	NA	NA		PE	Country-side City
2022	Santiago, 2022, Association between screen time exposure, anxiety, and sleep quality in adolescents	Sleep-Wake Disorders	Sleep Disorder	Analyze the association between sedentary screen time and sleep quality, regardless of the symptoms of anxiety in adolescents of both genders	PSQI Pittsburgh Sleep Quality Index	score ≥ 5 [range 0-21]	Self-report	NA	No	2017	High school students from public schools	Non-probabilistic	PE	Not nationwide		Schools	666	14-19	53.1	White 28.2 Non-white 71.8	NA	NA	NA	NA	NA	666	NA	10.4	68	NA	Period prevalence	1-month	NA	NA	NA	NA	NA		PE	Country-side City
2022	Santiago, 2022, Association between screen time exposure, anxiety, and sleep quality in adolescents	Sleep-Wake Disorders	Sleep Disorder	Analyze the association between sedentary screen time and sleep quality, regardless of the symptoms of anxiety in adolescents of both genders	PSQI Pittsburgh Sleep Quality Index	score ≥ 5 [range 0-21]	Self-report	NA	No	2017	High school students from public schools	Non-probabilistic	PE	Not nationwide		Schools	281	14-19	0	NA	NA	NA	NA	NA	NA	281	NA	38.2	26	NA	Period prevalence	1-month	NA	NA	NA	NA	NA		PE	Country-side City
2022	Santiago, 2022, Association between screen time exposure, anxiety, and sleep quality in adolescents	Sleep-Wake Disorders	Sleep Disorder	Analyze the association between sedentary screen time and sleep quality, regardless of the symptoms of anxiety in adolescents of both genders	PSQI Pittsburgh Sleep Quality Index	score ≥ 5 [range 0-21]	Self-report	NA	No	2017	High school students from public schools	Non-probabilistic	PE	Not nationwide		Schools	305	13-19	100	NA	NA	NA	NA	NA	NA	305	NA	61.8	42	NA	Period prevalence	1-month	NA	NA	NA	NA	NA		PE	Country-side City
2014	Tassitano, 2014, Aggregation of the four main risk factors to non-communicable diseases among adolescents	Substance Use	Alcohol use (past week)	Investigate the cluster of four main risk behaviors (smoking, alcohol, physical inactivity and low consumption of fruits and vegetables) related to chronic diseases from Northeastern Brazil.	COMCAP - Risk-behaviors in Adolescents from Santa Catarina	At least once	Self-report	NA	No	2007	High-school students	Non-probabilistic	PE	Not nationwide		Schools	624	15-20	62.5	NA	NA	NA	NA	NA	NA	624	96.2	29.7	185	25.4-32.8	Period prevalence	1-week		25.4	32.8	NA	NA		PE	Country-side City
2014	Tassitano, 2014, Aggregation of the four main risk factors to non-communicable diseases among adolescents	Substance Use	Tobacco use	Investigate the cluster of four main risk behaviors (smoking, alcohol, physical inactivity and low consumption of fruits and vegetables) related to chronic diseases from Northeastern Brazil.	COMCAP - Risk-behaviors in Adolescents from Santa Catarina	Current use	Self-report	NA	No	2007	High-school students	Non-probabilistic	PE	Not nationwide		Schools	624	15-20	62.5	NA	NA	NA	NA	NA	NA	624	96.2	3.7	23	2.4-5.4	Point prevalence	NA		2.4	5.4	NA	NA		PE	Country-side City
2006	Cardoso, 2006, Mortalidade de mulheres	Suicidality or Self-Injury	Suicide mortality rate	Mortality by injuries among women were analyzed	Death Certificates (DO), for all groups of causes of death. The DOs were selected at the Health Department of the Municipality of Cascavel, in the Death Registration Offices of the Municipality, and at the Mortality Data Division of the State Health Department in Curitiba	NA	Other (specify)	Registers	No	1991-2000	Women residents of Cascavel between 1991 and 2000	Probabilistic	PR	Not nationwide		Mortality records	NA	10-18	100	NA	NA	NA	NA	NA	NA	NA	NA	0.0039	NA	NA	Period prevalence	1991-2000				NA	NA		PR	Country-side City
2011	Dallo, 2011, Uso de álcool entre adolescentes escolares	Substance Use	Alcohol use - risky drink	Analyzed the use of alcohol among high school students	AUDIT - Alcohol Use Disorders Identification Test	8 or more points	Self-report	NA	No	2007	high school students in three schools in Cascavel	Non-probabilistic	PR	Not nationwide		School	133	13-17	49.6	NA	NA	NA	NA	NA	NA	133	NA	34.6	46	NA	Period prevalence	12-months				NA	NA		PR	Country-side City
2008	de Almeida, 2008, Linking Global Youth Tobacco Survey	Substance Use	Tobacco use (past month)	Global Youth Tobacco Survey. Investigates factors associated with tobacco use among students	Global Youth Tobacco Survey questionnaire	Smoked at least one day	Self-report	NA	No	2005	Middle and High school adolescents	Probabilistic	MG	Not nationwide		School	709	13-15	NA	NA	NA	NA	NA	NA	NA	709	>60%	12.5	88	NA	Period prevalence	30-days	9.1	16.9	NA	NA	NA		MG	Country-side City
2014	Carvalho, 2014, Prevalência de transtornos mentais	General Psychopathology, Psychosocial Functioning, and Broad-Spectrum Mental Health Assessment	Behavioral and Emotional problems	Estimated the prevalence of mental disorders in children and adolescents living in an isolated rural community of the Kalunga quilombola ethnic group (descendants of African runaway enslaved individuals),	CBCL Child Behavior Checklist	Borderline or Clinical problems	Caregiver	NA	No	2010-2013	Kalunga children stuying in four schools of the city	Non-probabilistic	GO	Not nationwide		School	204	6-18	54	100 Kalunga ethnic group	NA	NA	NA	NA	NA	204	NA	31.4	64	NA	Period prevalence	6-months				NA	NA		GO	Country-side City
2014	Carvalho, 2014, Prevalência de transtornos mentais	General Psychopathology, Psychosocial Functioning, and Broad-Spectrum Mental Health Assessment	Behavioral and Emotional problems	Estimated the prevalence of mental disorders in children and adolescents living in an isolated rural community of the Kalunga quilombola ethnic group (descendants of African runaway enslaved individuals),	Teacher’s Report Form for ages 6–18	Borderline or Clinical problems	Teacher	NA	No	2010-2013	Kalunga children stuying in four schools of the city	Non-probabilistic	GO	Not nationwide		School	204	12-14	54	101 Kalunga ethnic group	NA	NA	NA	NA	NA	204	NA	21.1	43	NA	Period prevalence	6-months				NA	NA		GO	Country-side City
2013	Rech, 2013, Prevalence and characteristics of victims and perpetrators of bullying	Exposure to adversities (childhood abuse and maltreatment, sexual abuse, bullying, street violence, deprivation)	Bullying perpetration	Determine the prevalence of bullying (victims and perpetrators)	Kidscape questionnaire	NA	Self-report	NA	No	2011	Sixth graders students	Probabilistic	RS	Not nationwide		Schools	1230	11-14	49.3	NA	NA	NA	NA	NA	NA	1230	NA	10.2	125	NA	Point prevalence	NA	NA	NA	NA	NA	NA		RS	Country-side City
2013	Rech, 2013, Prevalence and characteristics of victims and perpetrators of bullying	Exposure to adversities (childhood abuse and maltreatment, sexual abuse, bullying, street violence, deprivation)	Bullying victim	Determine the prevalence of bullying (victims and perpetrators)	Kidscape questionnaire	NA	Self-report	NA	No	2011	Sixth graders students	Probabilistic	RS	Not nationwide		Schools	1230	13-17	49.3	NA	NA	NA	NA	NA	NA	1230	NA	7.1	87	NA	Point prevalence	NA	NA	NA	NA	NA	NA		RS	Country-side City
2016	Abreu, 2016, Estressores psicossociais, senso de comunidade e bem-estar subjetivo	Quality of Life and Wellbeing	Overall Life Satisfaction	Investigated the exposure to psychosocial stressors in urban and rural schoolchildren in Northeast Brazil	General Domain Satisfaction Index	NA	Self-report	NA	No	2014	Urban and Rural public schools	Probabilistic	CE	Not nationwide		School	757	9-18	47.4	NA	NA	NA	NA	NA	NA	757	NA	NA	NA	NA	Point prevalence	NA				8.63	1.06		CE	Capital City;Country-side City
2016	Abreu, 2016, Estressores psicossociais, senso de comunidade e bem-estar subjetivo	Quality of Life and Wellbeing	Overall Life Satisfaction	Investigated the exposure to psychosocial stressors in urban and rural schoolchildren in Northeast Brazil	SLSS - Students’ Life Satisfaction Scale	NA	Self-report	NA	No	2014	Urban and Rural public schools	Probabilistic	CE	Not nationwide		School	757	9-18	47.4	NA	NA	NA	NA	NA	NA	757	NA	NA	NA	NA	Point prevalence	NA				2.74	0.98		CE	Capital City;Country-side City
2016	Abreu, 2016, Estressores psicossociais, senso de comunidade e bem-estar subjetivo	Exposure to adversities (childhood abuse and maltreatment, sexual abuse, bullying, street violence, deprivation)	Stressful life events	Investigated the exposure to psychosocial stressors in urban and rural schoolchildren in Northeast Brazil	Stressful Events Inventory	Number of events from a list of 30	Self-report	NA	No	2014	Urban and Rural public schools	Probabilistic	CE	Not nationwide		School	757	9-18	47.4	NA	NA	NA	NA	NA	NA	757	NA	NA	NA	NA	Lifetime prevalence	NA				15.01	6.68		CE	Capital City;Country-side City
2017	Alcantara, 2017, Peer violence in the School enviromet	Exposure to adversities (childhood abuse and maltreatment, sexual abuse, bullying, street violence, deprivation)	Bullying	The general aim of this study was to analyse the relationship between peer violence in the school environment (bullying), subjective well-being and perceived social support from the perspective of children and adolescents in Years 6 and 7 of primary school	EVAP - Peer Victimization and Aggression Scale (EVAP)	perpetrator—participants who scored high in direct and relational aggression or direct and indirect aggression and not high in victimization; (b) victim— participants who scored high in victimization and not high in direct and relational aggression and direct and indirect aggression; and (c) perpetrator–victim—participants who scored high in victimization and in direct and relational aggression or direct and indirect aggression.	Self-report	NA	No	NA	students from 27 primary schools—both state-run and private, urban and rural	Probabilistic	CE	Not nationwide		School	910	10 - 16	52.1	NA	NA	NA	NA	NA	NA	910	83	38.7	352	NA	Point prevalence	NA				NA	NA		CE	Capital City;Country-side City
2017	Alcantara, 2017, Peer violence in the School enviromet	Quality of Life and Wellbeing	Well-being	The general aim of this study was to analyse the relationship between peer violence in the school environment (bullying), subjective well-being and perceived social support from the perspective of children and adolescents in Years 6 and 7 of primary school	PWI - Personal Well-Being Index (PWI)	NA	Self-report	NA	No	NA	Female students from 27 primary schools—both state-run and private, urban and rural	Probabilistic	CE	Not nationwide		School	474	10 - 16	100	NA	NA	NA	NA	NA	NA	474	83	NA	NA		Point prevalence	NA				8.24	1.62		CE	Capital City;Country-side City
2017	Alcantara, 2017, Peer violence in the School enviromet	Quality of Life and Wellbeing	Well-being	The general aim of this study was to analyse the relationship between peer violence in the school environment (bullying), subjective well-being and perceived social support from the perspective of children and adolescents in Years 6 and 7 of primary school	PWI - Personal Well-Being Index School Children	NA	Self-report	NA	No	NA	Male students from 27 primary schools—both state-run and private, urban and rural	Probabilistic	CE	Not nationwide		School	436	10 - 16	100	NA	NA	NA	NA	NA	NA	436	83	NA	NA		Point prevalence	NA				8.01	1.54		CE	Capital City;Country-side City
2020	Rocha, 2020, Adverse childhood experiences and child development outcomes	Exposure to adversities (childhood abuse and maltreatment, sexual abuse, bullying, street violence, deprivation)	Adverse childhood experiences	PESMIC is a population-based cross-sectional study on maternal and child health of children up to age 72 months living in the state of Ceará, Northeastern Brazi	Centers for Disease Control and Prevention Adverse Childhood Experiences Study‒adapted metric	1 or more adverse experiences: child exposure to physical abuse, emotional neglect, physical neglect, domestic violence, parental separation, exposure to parental substance abuse, parental incarceration, and close kin death or serious illnes	Caregiver	NA	No	2017	Probabilistic sample of children	Probabilistic	CE	Not nationwide		Household	3566	0−66 months	50	NA	NA	NA	NA	NA	NA	3566	99.3	57.9	1758	NA	Lifetime prevalence	NA	NA	NA	NA	NA	NA		CE	Capital City;Country-side City
2020	Rocha, 2020, Adverse childhood experiences and child development outcomes	Neurodevelopmental - Developmental Delay	Developmental delay	PESMIC is a population-based cross-sectional study on maternal and child health of children up to age 72 months living in the state of Ceará, Northeastern Brazi	ASQ - Ages and Stages Questionnaire (ASQ) z scores	≥1 domain that showed development delay	Caregiver	NA	No	2017	Probabilistic sample of children	Probabilistic	CE	Not nationwide		Household	3566	9-19	50	NA	NA	NA	NA	NA	NA	3566	99.3	9.2	328	NA	Point prevalence	NA	NA	NA	NA	NA	NA		CE	Capital City;Country-side City
2019	Vinas, 2019, Social disadvantage, subjective well-being and coping strategies in childhood	Quality of Life and Wellbeing	Multidimensional Poverty	Aanalyse the relationship among children's situation of social disadvantage -as reported by children-subjective well-being and coping.	MPI - Multidimensional Poverty Index	0-10: a value close to 0 is considered indicative of less poverty and a value close to 10 is insicative of social disagvantage	Self-report	NA	No	NA	Studentes from public and private schools, from urban and rural areas	Probabilistic	CE	Not nationwide		Schools	864	10-15	47.8	NA	NA	NA	NA	NA	NA	864	NA	NA	NA		Point prevalence	NA				4.63	1.73		CE	Capital City;Country-side City
2019	Vinas, 2019, Social disadvantage, subjective well-being and coping strategies in childhood	Quality of Life and Wellbeing	Overall Life Satisfaction	Aanalyse the relationship among children's situation of social disadvantage -as reported by children-subjective well-being and coping.	OLS - Overall Life Satisfaction	0-100	Self-report	NA	No	NA	Studentes from public and private schools, from urban and rural areas	Probabilistic	CE	Not nationwide		Schools	864	10-15	47.8	NA	NA	NA	NA	NA	NA	864	NA	NA	NA		Point prevalence	NA				91.45	15.93		CE	Capital City;Country-side City
2019	Vinas, 2019, Social disadvantage, subjective well-being and coping strategies in childhood	Quality of Life and Wellbeing	Personal Well-Being Index School Children	Aanalyse the relationship among children's situation of social disadvantage -as reported by children-subjective well-being and coping.	PWI-SC Personal Well-Being Index School Children	0-100	Self-report	NA	No	NA	Studentes from public and private schools, from urban and rural areas	Probabilistic	CE	Not nationwide		Schools	864	10-15	47.8	NA	NA	NA	NA	NA	NA	864	NA	NA	NA		Point prevalence	NA				89.2	9.78		CE	Capital City;Country-side City
2019	Vinas, 2019, Social disadvantage, subjective well-being and coping strategies in childhood	Quality of Life and Wellbeing	Students' Life Satisfaction	Aanalyse the relationship among children's situation of social disadvantage -as reported by children-subjective well-being and coping.	SLSS - Students' Life Satisfaction Scale	0-101	Self-report	NA	No	NA	Studentes from public and private schools, from urban and rural areas	Probabilistic	CE	Not nationwide		Schools	864	10-15	47.8	NA	NA	NA	NA	NA	NA	864	NA	NA	NA		Point prevalence	NA				63.13	24.54		CE	Capital City;Country-side City
2017	Santos, 2017, Exploring the association between parental abuse and mental health of children and adolescents and their mothers	Disruptive, Impulse-Control, and Conduct Disorders	Conduct Disorder	Explore associations between the use of moderate and severe discipline, and conditions of maternal and children and adolescents' mental health.	SDQ Strengths and Difficulties Questionnaire	Normal 0-2; Borderline 3; Clinical 4-10	Caregiver	NA	No	2016	Children and adolescent	Non-probabilistic	DF	Not nationwide		Household	1021	0-18	NA	NA	NA	NA	NA	NA	NA	1021	NA	NA	NA	NA	Period prevalence	6-months	1.93	1.71	2.14	NA	NA		DF	Country-side City
2017	Santos, 2017, Exploring the association between parental abuse and mental health of children and adolescents and their mothers	Exposure to adversities (childhood abuse and maltreatment, sexual abuse, bullying, street violence, deprivation)	Emotional violence	Explore associations between the use of moderate and severe discipline, and conditions of maternal and children and adolescents' mental health.	SDQ Strengths and Difficulties Questionnaire	Normal 0-3; Borderline 4; Clinical 5-10	Caregiver	NA	No	2016	Children and adolescent	Non-probabilistic	DF	Not nationwide		Household	1021	0-18	NA	NA	NA	NA	NA	NA	NA	1021	NA	NA	NA	NA	Period prevalence	6-months	2	1.73	2.28	NA	NA		DF	Country-side City
2017	Santos, 2017, Exploring the association between parental abuse and mental health of children and adolescents and their mothers	Exposure to adversities (childhood abuse and maltreatment, sexual abuse, bullying, street violence, deprivation)	Exposure to violence	Explore associations between the use of moderate and severe discipline, and conditions of maternal and children and adolescents' mental health.	WorldSAFE Core Questionnaire	NA	Caregiver	NA	No	2016	Children and adolescent	Non-probabilistic	DF	Not nationwide		Household	1021	0-18	NA	NA	NA	NA	NA	NA	NA	1021	NA	88.7	906	NA	Lifetime prevalence	NA	NA	NA	NA	NA	NA		DF	Country-side City
2017	Santos, 2017, Exploring the association between parental abuse and mental health of children and adolescents and their mothers	Neurodevelopmental - ADHD (Attention-Deficit/Hyperactivity Disorder)	Hyperactivity	Explore associations between the use of moderate and severe discipline, and conditions of maternal and children and adolescents' mental health.	SDQ Strengths and Difficulties Questionnaire	Normal 0-5; Borderline 6; Clinical 7-10	Caregiver	NA	No	2016	Children and adolescent	Non-probabilistic	DF	Not nationwide		Household	1021	0-18	NA	NA	NA	NA	NA	NA	NA	1021	NA	NA	NA	NA	Period prevalence	6-months	2.86	2.64	3.08	NA	NA		DF	Country-side City
2017	Santos, 2017, Exploring the association between parental abuse and mental health of children and adolescents and their mothers	Neurodevelopmental - ADHD (Attention-Deficit/Hyperactivity Disorder)	Mental health problems	Explore associations between the use of moderate and severe discipline, and conditions of maternal and children and adolescents' mental health.	SDQ Strengths and Difficulties Questionnaire	Normal 0-13; Borderline 14-16; Clinical 17-40	Caregiver	NA	No	2016	Children and adolescent	Non-probabilistic	DF	Not nationwide		Household	1021	0-18	NA	NA	NA	NA	NA	NA	NA	1021	NA	NA	NA	NA	Period prevalence	6-months	8.45	7.78	9.13	NA	NA		DF	Country-side City
2017	Santos, 2017, Exploring the association between parental abuse and mental health of children and adolescents and their mothers	Anxiety & Depressive Disorders (if both depression and anxiety and no other)	Mental health problems	Explore associations between the use of moderate and severe discipline, and conditions of maternal and children and adolescents' mental health.	SDQ Strengths and Difficulties Questionnaire	Normal 0-2; Borderline 3; Clinical 4-10	Caregiver	NA	No	2016	Children and adolescent	Non-probabilistic	DF	Not nationwide		Household	1021	14-19	NA	NA	NA	NA	NA	NA	NA	1021	NA	NA	NA	NA	Period prevalence	6-months	9.9	6.1	13.7	NA	NA		DF	Country-side City
2017	Shafer, 2017, Exposure to physical and sexual violence and suicidal ideation among schoolchildren	Substance Use	Alcohol use (past year)	Estimate the association between exposure to physical and sexual violence, and suicidal ideation in Brazilian Schoolchildren	Closed-Ended Questionnaire (Yes/No)	NA	Self-report	NA	No	2012	School-based sample	Probabilistic	RS	Not nationwide		Schools	1942	12-17	100	NA	NA	NA	NA	NA	NA	1942	NA	48.5	934	NA	Period prevalence	1-year	NA	NA	NA	NA	NA		RS	Country-side City
2017	Shafer, 2017, Exposure to physical and sexual violence and suicidal ideation among schoolchildren	Substance Use	Alcohol use (past year)	Estimate the association between exposure to physical and sexual violence, and suicidal ideation in Brazilian Schoolchildren	Closed-Ended Questionnaire (Yes/No)	NA	Self-report	NA	No	2012	School-based sample	Probabilistic	RS	Not nationwide		Schools	1623	12-17	0	NA	NA	NA	NA	NA	NA	1623	NA	43.3	704	NA	Period prevalence	1-year	NA	NA	NA	NA	NA		RS	Country-side City
2017	Shafer, 2017, Exposure to physical and sexual violence and suicidal ideation among schoolchildren	Exposure to adversities (childhood abuse and maltreatment, sexual abuse, bullying, street violence, deprivation)	Exposure to physical abuse	Estimate the association between exposure to physical and sexual violence, and suicidal ideation in Brazilian Schoolchildren	Closed-Ended Questionnaire (Yes/No)	NA	Self-report	NA	No	2012	School-based sample	Probabilistic	RS	Not nationwide		Schools	1942	12-17	100	NA	NA	NA	NA	NA	NA	1942	NA	12	227	NA	Point prevalence	NA	NA	NA	NA	NA	NA		RS	Country-side City
2017	Shafer, 2017, Exposure to physical and sexual violence and suicidal ideation among schoolchildren	Exposure to adversities (childhood abuse and maltreatment, sexual abuse, bullying, street violence, deprivation)	Exposure to physical abuse	Estimate the association between exposure to physical and sexual violence, and suicidal ideation in Brazilian Schoolchildren	Closed-Ended Questionnaire (Yes/No)	NA	Self-report	NA	No	2012	School-based sample	Probabilistic	RS	Not nationwide		Schools	1623	12-17	0	NA	NA	NA	NA	NA	NA	1623	NA	16.2	258	NA	Point prevalence	NA	NA	NA	NA	NA	NA		RS	Country-side City
2017	Shafer, 2017, Exposure to physical and sexual violence and suicidal ideation among schoolchildren	Substance Use	Ilicit drug use (past year)	Estimate the association between exposure to physical and sexual violence, and suicidal ideation in Brazilian Schoolchildren	Closed-Ended Questionnaire (Yes/No)	NA	Self-report	NA	No	2012	School-based sample	Probabilistic	RS	Not nationwide		Schools	1942	12-17	100	NA	NA	NA	NA	NA	NA	1942	NA	11.2	215	NA	Period prevalence	1-year	NA	NA	NA	NA	NA		RS	Country-side City
2017	Shafer, 2017, Exposure to physical and sexual violence and suicidal ideation among schoolchildren	Substance Use	Ilicit drug use (past year)	Estimate the association between exposure to physical and sexual violence, and suicidal ideation in Brazilian Schoolchildren	Closed-Ended Questionnaire (Yes/No)	NA	Self-report	NA	No	2012	School-based sample	Probabilistic	RS	Not nationwide		Schools	1623	12-17	0	NA	NA	NA	NA	NA	NA	1623	NA	10.7	173	NA	Period prevalence	1-year	NA	NA	NA	NA	NA		RS	Country-side City
2017	Shafer, 2017, Exposure to physical and sexual violence and suicidal ideation among schoolchildren	Substance Use	Problems with alcohol/drugs at home	Estimate the association between exposure to physical and sexual violence, and suicidal ideation in Brazilian Schoolchildren	Closed-Ended Questionnaire (Yes/No)	NA	Self-report	NA	No	2012	School-based sample	Probabilistic	RS	Not nationwide		Schools	1942	12-17	100	NA	NA	NA	NA	NA	NA	1942	NA	25.7	489	NA	Point prevalence	NA	NA	NA	NA	NA	NA		RS	Country-side City
2017	Shafer, 2017, Exposure to physical and sexual violence and suicidal ideation among schoolchildren	Substance Use	Problems with alcohol/drugs at home	Estimate the association between exposure to physical and sexual violence, and suicidal ideation in Brazilian Schoolchildren	Closed-Ended Questionnaire (Yes/No)	NA	Self-report	NA	No	2012	School-based sample	Probabilistic	RS	Not nationwide		Schools	1623	12-17	0	NA	NA	NA	NA	NA	NA	1623	NA	23.9	383	NA	Point prevalence	NA	NA	NA	NA	NA	NA		RS	Country-side City
2017	Shafer, 2017, Exposure to physical and sexual violence and suicidal ideation among schoolchildren	Exposure to adversities (childhood abuse and maltreatment, sexual abuse, bullying, street violence, deprivation)	Sexual abuse	Estimate the association between exposure to physical and sexual violence, and suicidal ideation in Brazilian Schoolchildren	Closed-Ended Questionnaire (Yes/No)	NA	Self-report	NA	No	2012	School-based sample	Probabilistic	RS	Not nationwide		Schools	1942	12-17	100	NA	NA	NA	NA	NA	NA	1942	NA	3.7	72	NA	Point prevalence	NA	NA	NA	NA	NA	NA		RS	Country-side City
2017	Shafer, 2017, Exposure to physical and sexual violence and suicidal ideation among schoolchildren	Exposure to adversities (childhood abuse and maltreatment, sexual abuse, bullying, street violence, deprivation)	Sexual abuse	Estimate the association between exposure to physical and sexual violence, and suicidal ideation in Brazilian Schoolchildren	Closed-Ended Questionnaire (Yes/No)	NA	Self-report	NA	No	2012	School-based sample	Probabilistic	RS	Not nationwide		Schools	1623	12-17	0	NA	NA	NA	NA	NA	NA	1623	NA	1.5	24	NA	Point prevalence	NA	NA	NA	NA	NA	NA		RS	Country-side City
2017	Shafer, 2017, Exposure to physical and sexual violence and suicidal ideation among schoolchildren	Suicidality or Self-Injury	Suicidal ideation	Estimate the association between exposure to physical and sexual violence, and suicidal ideation in Brazilian Schoolchildren	Closed-Ended Questionnaire (Yes/No)	NA	Self-report	NA	No	2012	School-based sample	Probabilistic	RS	Not nationwide		Schools	3547	12-17	54.2	NA	NA	NA	NA	NA	NA	3547	96.1	21.7	739	NA	Period prevalence	1-month	NA	20.3	23.1	NA	NA		RS	Country-side City
2017	Shafer, 2017, Exposure to physical and sexual violence and suicidal ideation among schoolchildren	Substance Use	Tobacco use (past year)	Estimate the association between exposure to physical and sexual violence, and suicidal ideation in Brazilian Schoolchildren	Closed-Ended Questionnaire (Yes/No)	NA	Self-report	NA	No	2012	School-based sample	Probabilistic	RS	Not nationwide		Schools	1942	12-17	100	NA	NA	NA	NA	NA	NA	1942	NA	9.3	179	NA	Period prevalence	1-year	NA	NA	NA	NA	NA		RS	Country-side City
2017	Shafer, 2017, Exposure to physical and sexual violence and suicidal ideation among schoolchildren	Substance Use	Tobacco use (past year)	Estimate the association between exposure to physical and sexual violence, and suicidal ideation in Brazilian Schoolchildren	Closed-Ended Questionnaire (Yes/No)	NA	Self-report	NA	No	2012	School-based sample	Probabilistic	RS	Not nationwide		Schools	1623	12-17	0	NA	NA	NA	NA	NA	NA	1623	NA	10.4	168	NA	Period prevalence	1-year	NA	NA	NA	NA	NA		RS	Country-side City
2019	Sousa, 2019, Drug use and bullying among Brazilian adolescents	Substance Use	Alcohol use (past month)	Evaluate possible relations between drug use and peer involvement in bullying among adolescents	DUSIR - Drug Use Screening Inventory-Revised	frequency	Self-report	NA	No	2013	School Brazilian adolescents	Probabilistic	MG	Not nationwide		Schools	1192	11-15	51.8	White 51.7	NA	NA	NA	NA	NA	1192	NA	23.8	284	NA	Period prevalence	1-month				NA	NA		MG	Country-side City
2019	Sousa, 2019, Drug use and bullying among Brazilian adolescents	Exposure to adversities (childhood abuse and maltreatment, sexual abuse, bullying, street violence, deprivation)	Bullying	Evaluate possible relations between drug use and peer involvement in bullying among adolescents	School Violence Prevalence Investigation Questionnaire	frequency	Self-report	NA	No	2013	School Brazilian adolescents	Probabilistic	MG	Not nationwide		Schools	1192	11-15	51.8	White 51.7	NA	NA	NA	NA	NA	1192	NA	70.1	836	NA	Period prevalence	6-month				NA	NA		MG	Country-side City
2019	Sousa, 2019, Drug use and bullying among Brazilian adolescents	Substance Use	Tobacco use	Evaluate possible relations between drug use and peer involvement in bullying among adolescents	DUSIR - Drug Use Screening Inventory-Revised	frequency	Self-report	NA	No	2013	School Brazilian adolescents	Probabilistic	MG	Not nationwide		Schools	1192	11-15	51.8	White 51.7	NA	NA	NA	NA	NA	1192	NA	5	60	NA	Period prevalence	1-month				NA	NA		MG	Country-side City
2011	Stelko-Pereira, 2011, Corporal punishment by school	Exposure to adversities (childhood abuse and maltreatment, sexual abuse, bullying, street violence, deprivation)	Physical aggression	Prevalence of students who are victims of physical punishment by school staff in Brazil	School Violence Prevalence Investigation Questionnaire	Frequency	Self-report	NA	No	NA	Elementary school students	Non-probabilistic	SP	Not nationwide		Schools	396	11-19	NA	NA	NA	NA	NA	NA	NA	396	NA	5.3	21	NA	Period prevalence	6-month				NA	NA		SP	Country-side City
2021	Tafla, 2021, DIagnosys: An Analytical Framework for the Identification of Elementary School	Neurodevelopmental - Developmental Delay	Intelectual disability	Develop a computation system (framework), named DIagnosys, an instrument designed to help educators identify students with characteristics compatible with ID	WASI Wechsler Abbreviated Scale of Intelligence	<80	Health professional	NA	No	NA	Elementary school students	Probabilistic	SP	Not nationwide		Schools	1758	6-14	NA	NA	NA	NA	NA	NA	NA	1758	NA	7.4	13	NA	Point prevalence	NA				NA	NA		SP	Country-side City
2008	Martins, 2008, Padrão de consumo de álcool entre estudantes do ensino médio de uma cidade do interior do estado de São Paulo	Substance Use	Alcohol use - High risk	Evaluates alcohol consumption among high school students	AUDIT C - Alcohol Use Disorders Identification Test	Cutoff 8 = high risk	Self-report	NA	No	2004	High school students	Non-probabilistic	SP	Not nationwide		Schools	591	14-17	33.3							591		22.3	132		Period prevalence	1-year							SP	Country-side City
2008	Martins, 2008,The use of Alcohol Use Disorders Identification Test (AUDIT) to identify alcohol use among high school students	Substance Use	Alcohol use - High risk	Investigate the use of AUDIT as a method for screening and evaluation of alcohol consumption among High School students	AUDIT C - Alcohol Use Disorders Identification Test	Cutoff 8 = high risk	Self-report	NA	No	2004	High school students	Non-probabilistic	SP	Not nationwide		Schools	1227	11-14	50							1227		17.8	218		Period prevalence	1-year							SP	Country-side City
2006	Moya, 2006, Brief report: Young people at risk for eating disorders	Feeding and Eating Disorders	Anorexia/Bulimia	Identify ‘at-risk’ group of young people who met one or more DSM-IV criteria for anorexia and/or bulimia nervosa.	Anorexia and/or bulimia nervosa	At risk (based on DSM-IV)	Caregiver	Self-report if ≥ 11 years old	No	2000	Part of an epidemiological survey carried out in a single district in southeast Brazil	Probabilistic	SP	Not nationwide		Schools	1251	7-14	47							1251	83	1.4	18		Point prevalence	NA							SP	Country-side City
2006	Moya, 2006, Brief report: Young people at risk for eating disorders	Feeding and Eating Disorders	Anorexia/Bulimia	Identify ‘at-risk’ group of young people who met one or more DSM-IV criteria for anorexia and/or bulimia nervosa.	Anorexia and/or bulimia nervosa	At risk (based on DSM-IV)	Caregiver	Self-report if ≥ 11 years old	No	2000	Part of an epidemiological survey carried out in a single district in southeast Brazil	Probabilistic	SP	Not nationwide		Schools	589	7-14	100							589	NA	2.2	13		Point prevalence	NA							SP	Country-side City
2006	Moya, 2006, Brief report: Young people at risk for eating disorders	Feeding and Eating Disorders	Anorexia/Bulimia	Identify ‘at-risk’ group of young people who met one or more DSM-IV criteria for anorexia and/or bulimia nervosa.	Anorexia and/or bulimia nervosa	At risk (based on DSM-IV)	Caregiver	Self-report if ≥ 11 years old	No	2000	Part of an epidemiological survey carried out in a single district in southeast Brazil	Probabilistic	SP	Not nationwide		Schools	662	10-19	0							662	NA	0.8	5		Point prevalence	NA							SP	Country-side City
2015	Pimentel, 2015, Vítimas de bullying, sintomas depressivos, ansiedade, estresse e ideação suicida em adolescentes	Suicidality or Self-Injury	Suicidal ideation	Verifyed the correlation between being a victim of bullying, the presence of depression, anxiety,and stress symptoms and suicidal ideation in teenagers.	Beck Scale for Suicidal Ideation	Score>1= Suicide ideation, Also reported total score of the 19 items	Self-report	NA	No	NA	Non-probabilistic sample of school adolescents	Non-probabilistic	RS	Not nationwide		School	117	15-18	71	Mixed:28.2, Black:4.3, White:67.5	NA	NA	NA	NA	NA	117	NA	48.71	57	NA	Point prevalence	NA	NA	NA	NA	12	6.64		RS	Country-side City
2022	Marcino, 2022, Leisure practice in adolescents and associated factors	Anxiety Disorders	Anxiety symptoms	Relate the performance of leisure activity practices with quality of life, subjective well-being, anxiety, and depression in adolescents	HADS - Hospital Anxiety and Depression Scale	score ≥ 9 [at risk of presenting symptoms of anxiety]	Self-report	NA	No	2019	High school students from public schools	Non-probabilistic	RS	Not nationwide		Schools	272	15-18	62.5	Bronwn 64.3						272			116		Point prevalence	NA							RS	Country-side City
2022	Marcino, 2022, Leisure practice in adolescents and associated factors	Anxiety Disorders	Anxiety symptoms	Relate the performance of leisure activity practices with quality of life, subjective well-being, anxiety, and depression in adolescents	HADS - Hospital Anxiety and Depression Scale	score ≥ 9 [at risk of presenting symptoms of anxiety]	Self-report	NA	No	2019	High school students from public schools	Non-probabilistic	RS	Not nationwide		Schools	272	10-19	62.5	Bronwn 64.3						272			144		Point prevalence	NA							RS	Country-side City
2013	dos Reis, 2013, Health vulnerabilities in adolescence: Socioeconomic conditions	Substance Use	Alcohol use (lifetime)	Analyzed Health vulnerabilities in adolescence associated with Socioeconomic conditions, drugs and violence	Questionnaire developed by WHO yo evaluate risk behabior among adolescents aged 13-15	NA	Self-report	NA	No	2011	Probabilistic sample of students from 15 of 50 public schools	Probabilistic	MG	Not nationwide		School	678	14-15	48.5	NA	NA	NA	NA	NA	NA	678	89	57.1	387	NA	Lifetime prevalence	NA	NA	NA	NA	NA	NA		MG	Country-side City
2013	dos Reis, 2013, Health vulnerabilities in adolescence: Socioeconomic conditions	Substance Use	Cocaine use (lifetime)	Analyzed Health vulnerabilities in adolescence associated with Socioeconomic conditions, drugs and violence	Questionnaire developed by WHO yo evaluate risk behabior among adolescents aged 13-15	NA	Self-report	NA	No	2011	Probabilistic sample of students from 15 of 50 public schools	Probabilistic	MG	Not nationwide		School	678	14-15	48.5	NA	NA	NA	NA	NA	NA	678	89	2.2	15	NA	Lifetime prevalence	NA	NA	NA	NA	NA	NA		MG	Country-side City
2013	dos Reis, 2013, Health vulnerabilities in adolescence: Socioeconomic conditions	Substance Use	Crack use (lifetime)	Analyzed Health vulnerabilities in adolescence associated with Socioeconomic conditions, drugs and violence	Questionnaire developed by WHO yo evaluate risk behabior among adolescents aged 13-15	NA	Self-report	NA	No	2011	Probabilistic sample of students from 15 of 50 public schools	Probabilistic	MG	Not nationwide		School	678	14-15	48.5	NA	NA	NA	NA	NA	NA	678	89	0.3	99.7	NA	Lifetime prevalence	NA	NA	NA	NA	NA	NA		MG	Country-side City
2013	dos Reis, 2013, Health vulnerabilities in adolescence: Socioeconomic conditions	Substance Use	Marijuana use (lifetime)	Analyzed Health vulnerabilities in adolescence associated with Socioeconomic conditions, drugs and violence	Questionnaire developed by WHO yo evaluate risk behabior among adolescents aged 13-15	NA	Self-report	NA	No	2011	Probabilistic sample of students from 15 of 50 public schools	Probabilistic	MG	Not nationwide		School	678	14-15	48.5	NA	NA	NA	NA	NA	NA	678	89	4.9	33	NA	Lifetime prevalence	NA	NA	NA	NA	NA	NA		MG	Country-side City
2013	dos Reis, 2013, Health vulnerabilities in adolescence: Socioeconomic conditions	Substance Use	Tobacco use (lifetime)	Analyzed Health vulnerabilities in adolescence associated with Socioeconomic conditions, drugs and violence	Questionnaire developed by WHO yo evaluate risk behabior among adolescents aged 13-15	NA	Self-report	NA	No	2011	Probabilistic sample of students from 15 of 50 public schools	Probabilistic	MG	Not nationwide		School	678	13-17	48.5	NA	NA	NA	NA	NA	NA	678	89	23.6	160	NA	Lifetime prevalence	NA	NA	NA	NA	NA	NA		MG	Country-side City
2020	Lima, 2020, Associated factors with the isolated and simultaneous presence of overweight	Substance Use	Alcohol use - Binge drinking (past month)	Analyze the sociodemographic and lifestyle factors associated with excessive weight (EW), abdominal obesity (AO) and the simultaneous presence of EW and AO in adolescents	YRBS Youth Risk Behavior Surveillance System	five or more drinks of alcohol in a row	Self-report	NA	No	2016	Adolescents from public and private schools, enrolled from the 5th grade of elementary school to the 3rd grade of high school	Non-probabilistic	SC	Not nationwide		Schools	583	11-17	51.5							583		21.3	124		Period prevalence	1-month							SC	Country-side City
2020	Lima, 2020, Associated factors with the isolated and simultaneous presence of overweight	Substance Use	Tobacco use	Analyze the sociodemographic and lifestyle factors associated with excessive weight (EW), abdominal obesity (AO) and the simultaneous presence of EW and AO in adolescents	YRBS Youth Risk Behavior Surveillance System	current use	Self-report	NA	No	2016	Adolescents from public and private schools, enrolled from the 5th grade of elementary school to the 3rd grade of high school	Non-probabilistic	SC	Not nationwide		Schools	583	14-19	51.5							583		8.6	50		Point prevalence	NA							SC	Country-side City
2010	Pivetta, 2010, Binge eating and associated factors among	Feeding and Eating Disorders	Binge Eating	estimate the prevalence of binge eating episodes an associated factors in teenagers.	QEWP-R Questionnaire on Eating and Weight Patterns – Revised	DSM-IV	Self-report	NA	No	2008	High School students from public schools	Probabilistic	MT	Not nationwide		Schools	1209	14-19	55.4	White 25.1 Brown 52.8	NA	NA	NA	NA	NA	1209	93.3	24.6	297	NA	Period prevalence	6-months	NA	22.3	27.2	NA	NA		MT	Capital City
2010	Pivetta, 2010, Binge eating and associated factors among	Feeding and Eating Disorders	Bulimia Nervosa	estimate the prevalence of binge eating episodes an associated factors in teenagers.	QEWP-R Questionnaire on Eating and Weight Patterns – Revised	DSM-IV	Self-report	NA	No	2008	High School students from public schools	Probabilistic	MT	Not nationwide		Schools	1209	14-19	55.4	White 25.1 Brown 52.8	NA	NA	NA	NA	NA	1209	93.3	1.9	23	NA	Period prevalence	6-months	NA	NA	NA	NA	NA		MT	Capital City
2010	Pivetta, 2010, Binge eating and associated factors among	Feeding and Eating Disorders	Eating disorder	estimate the prevalence of binge eating episodes an associated factors in teenagers.	QEWP-R Questionnaire on Eating and Weight Patterns – Revised	DSM-IV	Self-report	NA	No	2008	High School students from public schools	Probabilistic	MT	Not nationwide		Schools	1209	6-12	55.4	White 25.1 Brown 52.8	NA	NA	NA	NA	NA	1209	93.3	3.7	45	NA	Period prevalence	6-months	NA	NA	NA	NA	NA		MT	Capital City
2016	Rodrigues, 2016, Multiple risk behaviors for non-communicable diseases and associated factors in adolescents	Substance Use	Alcohol use (lifetime)	Estimate the prevalence of risk behaviors for non-communicable diseases and analyze their associated factors in adolescents.	FFQ - Food Frequency Questionnaire	NA	Self-report	NA	No	2008	School-based sample from public and private schools	Probabilistic	MT	Not nationwide		Schools	1139	14-19	56	NA	NA	NA	NA	NA	NA	1139	84.7	46.9	235	NA	Lifetime prevalence	NA	NA	NA	NA	NA	NA		MT	Capital City
2016	Rodrigues, 2016, Multiple risk behaviors for non-communicable diseases and associated factors in adolescents	Substance Use	Tobacco use (past month)	Estimate the prevalence of risk behaviors for non-communicable diseases and analyze their associated factors in adolescents.	Questionnaired developed by WHO	≥ 1 cigarette use	Self-report	NA	No	2008	School-based sample from public and private schools	Probabilistic	MT	Not nationwide		Schools	1139	14-17	56	NA	NA	NA	NA	NA	NA	1139	84.7	8.8	44	NA	Period prevalence	1-month	NA	NA	NA	NA	NA		MT	Capital City
2017	Sena, 2017, Risk behavior patterns for chronic diseases and associated factors among adolescents	Substance Use	Alcohol use (past month)	Identify risk behavior patterns for non-communicable diseases (NCDs)	Authors questionnaire	≥ 1 (frequency of use)	Self-report	NA	No	2009-2011	High school students	Probabilistic	MT	Not nationwide		Schools	1716	10-17	49.3	NA	NA	NA	NA	NA	NA	1716	NA	5.1	88	NA	Period prevalence	1-month	NA	NA	NA	NA	NA		MT	Capital City
2017	Sena, 2017, Risk behavior patterns for chronic diseases and associated factors among adolescents	Substance Use	Alcohol use (past month)	Identify risk behavior patterns for non-communicable diseases (NCDs)	Authors questionnaire	≥ 1 (frequency of use)	Self-report	NA	No	2009-2011	High school students	Probabilistic	MT	Not nationwide		Schools	870	10-17	0	NA	NA	NA	NA	NA	NA	870	NA	4.6	40	NA	Period prevalence	1-month	NA	NA	NA	NA	NA		MT	Capital City
2017	Sena, 2017, Risk behavior patterns for chronic diseases and associated factors among adolescents	Substance Use	Alcohol use (past month)	Identify risk behavior patterns for non-communicable diseases (NCDs)	Authors questionnaire	≥ 1 (frequency of use)	Self-report	NA	No	2009-2011	High school students	Probabilistic	MT	Not nationwide		Schools	846	10-17	100	NA	NA	NA	NA	NA	NA	846	NA	5.7	48	NA	Period prevalence	1-month	NA	NA	NA	NA	NA		MT	Capital City
2017	Sena, 2017, Risk behavior patterns for chronic diseases and associated factors among adolescents	Substance Use	Tobacco use (lifetime)	Identify risk behavior patterns for non-communicable diseases (NCDs)	Authors questionnaire	NA	Self-report	NA	No	2009-2011	High school students	Probabilistic	MT	Not nationwide		Schools	1716	10-17	49.3	NA	NA	NA	NA	NA	NA	1716	NA	3.8	65	NA	Lifetime prevalence	NA	NA	NA	NA	NA	NA		MT	Capital City
2017	Sena, 2017, Risk behavior patterns for chronic diseases and associated factors among adolescents	Substance Use	Tobacco use (lifetime)	Identify risk behavior patterns for non-communicable diseases (NCDs)	Authors questionnaire	NA	Self-report	NA	No	2009-2011	High school students	Probabilistic	MT	Not nationwide		Schools	870	10-17	0	NA	NA	NA	NA	NA	NA	870	NA	4.1	36	NA	Lifetime prevalence	NA	NA	NA	NA	NA	NA		MT	Capital City
2017	Sena, 2017, Risk behavior patterns for chronic diseases and associated factors among adolescents	Substance Use	Tobacco use (lifetime)	Identify risk behavior patterns for non-communicable diseases (NCDs)	Authors questionnaire	NA	Self-report	NA	No	2009-2011	High school students	Probabilistic	MT	Not nationwide		Schools	846	10-17	100	NA	NA	NA	NA	NA	NA	846	NA	3.4	29	NA	Lifetime prevalence	NA	NA	NA	NA	NA	NA		MT	Capital City
1998	Souza, 1998, An epidemiological profile of drug abuse among elementary and high school	Substance Use	Alcohol use (lifetime)	Verify the prevalence and associated factors of suicidal ideation among adolescents aged 11 to 15 years.	Questionnaired developed by WHO - adapted	frequency	Self-report	NA	No	1995	High-school students	Probabilistic	MT	Not nationwide		Schools	1061	10-19	54.7	NA	NA	NA	NA	NA	NA	1061	NA	78.6	834	NA	Lifetime prevalence	NA				NA	NA		MT	Capital City
1998	Souza, 1998, An epidemiological profile of drug abuse among elementary and high school	Substance Use	Amphetamine use (lifetime)	Verify the prevalence and associated factors of suicidal ideation among adolescents aged 11 to 15 years.	Questionnaired developed by WHO - adapted	frequency	Self-report	NA	No	1995	High-school students	Probabilistic	MT	Not nationwide		Schools	1061	10-19	54.7	NA	NA	NA	NA	NA	NA	1061	NA	4.8	51	NA	Lifetime prevalence	NA				NA	NA		MT	Capital City
1998	Souza, 1998, An epidemiological profile of drug abuse among elementary and high school	Substance Use	Cocaine use (lifetime)	Verify the prevalence and associated factors of suicidal ideation among adolescents aged 11 to 15 years.	Questionnaired developed by WHO - adapted	frequency	Self-report	NA	No	1995	High-school students	Probabilistic	MT	Not nationwide		Schools	1061	10-19	54.7	NA	NA	NA	NA	NA	NA	1061	NA	1.8	19	NA	Lifetime prevalence	NA				NA	NA		MT	Capital City
1998	Souza, 1998, An epidemiological profile of drug abuse among elementary and high school	Substance Use	Marijuana use (lifetime)	Verify the prevalence and associated factors of suicidal ideation among adolescents aged 11 to 15 years.	Questionnaired developed by WHO - adapted	frequency	Self-report	NA	No	1995	High-school students	Probabilistic	MT	Not nationwide		Schools	1061	10-19	54.7	NA	NA	NA	NA	NA	NA	1061	NA	3.8	40	NA	Lifetime prevalence	NA				NA	NA		MT	Capital City
1998	Souza, 1998, An epidemiological profile of drug abuse among elementary and high school	Substance Use	Solvents use (lifetime)	Verify the prevalence and associated factors of suicidal ideation among adolescents aged 11 to 15 years.	Questionnaired developed by WHO - adapted	frequency	Self-report	NA	No	1995	High-school students	Probabilistic	MT	Not nationwide		Schools	1061	10-19	54.7	NA	NA	NA	NA	NA	NA	1061	NA	14.9	158	NA	Lifetime prevalence	NA				NA	NA		MT	Capital City
1998	Souza, 1998, An epidemiological profile of drug abuse among elementary and high school	Substance Use	Tobacco use (lifetime)	Verify the prevalence and associated factors of suicidal ideation among adolescents aged 11 to 15 years.	Questionnaired developed by WHO - adapted	frequency	Self-report	NA	No	1995	High-school students	Probabilistic	MT	Not nationwide		Schools	1061	10-19	54.7	NA	NA	NA	NA	NA	NA	1061	NA	29	308	NA	Lifetime prevalence	NA				NA	NA		MT	Capital City
1998	Souza, 1998, An epidemiological profile of drug abuse among elementary and high school	Substance Use	Tranquilizers use	Verify the prevalence and associated factors of suicidal ideation among adolescents aged 11 to 15 years.	Questionnaired developed by WHO - adapted	frequency	Self-report	NA	No	1995	High-school students	Probabilistic	MT	Not nationwide		Schools	1061	10-19	54.7	NA	NA	NA	NA	NA	NA	1061	NA	6	64	NA	Lifetime prevalence	NA				NA	NA		MT	Capital City
2005	Souza, 2005, Alcohol and alcoholism among Brazilian adolescent public-school students	Substance Use	Alcohol dependence	Estimate the prevalence of alcohol consumption and alcoholism among working and non-working adolescents.	CAGE	2 or more positive answers	Self-report	NA	No	1998	Brazilian adolescent public-school students	Probabilistic	MT	Not nationwide		Schools	2718	10-20	56.1	Non-White 64.5	NA	NA	NA	NA	NA	2718	NA	13.4	364	NA	Lifetime prevalence	NA				NA	NA		MT	Capital City
2005	Souza, 2005, Alcohol and alcoholism among Brazilian adolescent public-school students	Substance Use	Alcohol use	Estimate the prevalence of alcohol consumption and alcoholism among working and non-working adolescents.	Closed-ended question	Dichotomous responses (No / Yes)	Self-report	NA	No	1998	Brazilian adolescent public-school students	Probabilistic	MT	Not nationwide		Schools	2718	10-20	56.1	Non-White 64.5	NA	NA	NA	NA	NA	2718	NA	71.3	1938	NA	Point prevalence	NA				NA	NA		MT	Capital City
2008	Souza, 2008, Development of children enrolled in preschools	Neurodevelopmental - Developmental Delay	Developmental Delay	Assess the neuropsychomotor development of children enrolled in daycare centers and preschools	DenveR II - Development Screening Test-II	one delay, regardless of the area or sector	Health professional	NA	No	2002-2003	Preschool children	Probabilistic	MT	Not nationwide		Daycare centers	960	4-6	44	NA	NA	NA	NA	NA	NA	960	NA	30.2	290	NA	Point prevalence	NA				NA	NA		MT	Capital City
2008	Souza, 2008, Development of children enrolled in preschools	Neurodevelopmental - Developmental Delay	Developmental Delay	Assess the neuropsychomotor development of children enrolled in daycare centers and preschools	DenveR II - Development Screening Test-II	two or more delays regardless of the area or sector	Health professional	NA	No	2002-2003	Preschool children	Probabilistic	MT	Not nationwide		Daycare centers	960	4-6	44	NA	NA	NA	NA	NA	NA	960	NA	2.8	19	NA	Point prevalence	NA				NA	NA		MT	Capital City
2023	de Freitas, 2023, Relationship between adolescent lifestyle and emotional and behavioral problems.	General Psychopathology, Psychosocial Functioning, and Broad-Spectrum Mental Health Assessment	Emotional and behavioral problems	Verify the relationship between lifestyle and emotional and behavioral problems in adolescents.	Fantastic Lifestyle (FLS)	0-100, lower the score, the greater the need to change the LS	Self-report	NA	No	2021	Students from 21 public and private schools	Non-probabilistic	MT	Not nationwide		Schools	479	15-18	74.11							479					Point prevalence	NA				64.31	13.03		MT	Capital City
2023	de Freitas, 2023, Relationship between adolescent lifestyle and emotional and behavioral problems.	General Psychopathology, Psychosocial Functioning, and Broad-Spectrum Mental Health Assessment	Emotional and behavioral problems	Verify the relationship between lifestyle and emotional and behavioral problems in adolescents.	SDQ Strengths and Difficulties Questionnaire	Abnormal	Self-report	NA	No	2021	Students from 21 public and private schools	Non-probabilistic	MT	Not nationwide		Schools	479	14-19	74.11							479		61.17	293		Period prevalence	6-months							MT	Capital City
2020	de Matos, 2020, Prevalence of disordered eating behaviors and associated factors in Brazilian university	Feeding and Eating Disorders	Binge Eating	Analyzed the prevalence of disordered eating behaviors (DEB) and associated factors in Brazilian university students. Here reported results <20 years that represented 77.9 of the overall sample	Eating Disorder Examination	the act of eating a large amount of food at one time with loss of control at that time >once a week	Self-report	NA	No	2015-2017	First-year university students attending a public university in Cuiabá	Non-probabilistic	MT	Not nationwide		University	1252	16-19	Overall sample: 49.3	Overall sample non-white: 60.3	NA	NA	NA	NA	NA	1252	NA	15.7	197	NA	Point prevalence	NA				NA	NA		MT	Capital City
2020	de Matos, 2020, Prevalence of disordered eating behaviors and associated factors in Brazilian university	Feeding and Eating Disorders	Food restriction	Analyzed the prevalence of disordered eating behaviors (DEB) and associated factors in Brazilian university students. Here reported results <20 years that represented 77.9 of the overall sample	Eating Disorder Examination	fasting or eating almost nothing for a whole day >once a week	Self-report	NA	No	2015-2017	First-year university students attending a public university in Cuiabá	Non-probabilistic	MT	Not nationwide		University	1252	16-19	Overall sample: 49.3	Overall sample non-white: 60.3	NA	NA	NA	NA	NA	1252	NA	8.7	109	NA	Point prevalence	NA				NA	NA		MT	Capital City
2020	de Matos, 2020, Prevalence of disordered eating behaviors and associated factors in Brazilian university	Feeding and Eating Disorders	Purging	Analyzed the prevalence of disordered eating behaviors (DEB) and associated factors in Brazilian university students. Here reported results <20 years that represented 77.9 of the overall sample	Eating Disorder Examination	use of laxatives, diuretics or self-induced vomiting >once a week	Self-report	NA	No	2015-2017	First-year university students attending a public university in Cuiabá	Non-probabilistic	MT	Not nationwide		University	1252	7-10	Overall sample: 49.3	Overall sample non-white: 60.3	NA	NA	NA	NA	NA	1252	NA	2.2	28	NA	Point prevalence	NA				NA	NA		MT	Capital City
2020	Freitas, 2020, Prevalence of drug use and family relationships among schoo	Substance Use	Ilicit drug use (lifetime)	analyze prevalence and factors associated with lifetime drug use in adolescents	CEBRID Centro Brasileiro de Informações sobre Drogas Psicotrópicas	prevalence of lifetime use of drugs, except alcohol and tobacco, which included: cannabis; solvents/inhalants; sedatives/tranquilizers; anxiolytics; cocaine; ecstasy; methamphetamine; steroids/ anabolics; crack; LSD; anticholinergics; opioid analgesics; and opium/heroin.	Self-report	NA	No	2015	Probabilistic sample of public school students	Probabilistic	MT	Not nationwide		School	872	10-18	50.6	non-White (77.4%)	NA	NA	NA	NA	NA	872	87.5	23.5	NA	NA	Lifetime prevalence	NA	NA	20.8	26.4	NA	NA		MT	Capital City
2011	Jesus, 2011, Vulnerability in adolescence	Substance Use	Alcohol use (lifetime)	Aimed to identify situations of vulnerability experienced by adolescents of public secondary schools in Cuiabá	Structured questionnaire	NA	Self-report	NA	No	2009	Probabilistic sample of public schools	Probabilistic	MT	Not nationwide		School	499	11-19	61.9	NA	NA	NA	NA	NA	NA	499	NA	49.7	248	NA	Lifetime prevalence	NA	NA	NA	NA	NA	NA		MT	Capital City
2011	Jesus, 2011, Vulnerability in adolescence	Substance Use	Ilicit drug use (lifetime)	Aimed to identify situations of vulnerability experienced by adolescents of public secondary schools in Cuiabá	Structured questionnaire	NA	Self-report	NA	No	2009	Probabilistic sample of public schools	Probabilistic	MT	Not nationwide		School	499	11-19	61.9	NA	NA	NA	NA	NA	NA	499	NA	7.6	38	NA	Lifetime prevalence	NA	NA	NA	NA	NA	NA		MT	Capital City
2011	Jesus, 2011, Vulnerability in adolescence	Exposure to adversities (childhood abuse and maltreatment, sexual abuse, bullying, street violence, deprivation)	Sexual abuse	Aimed to identify situations of vulnerability experienced by adolescents of public secondary schools in Cuiabá	Structured questionnaire	NA	Self-report	NA	No	2009	Probabilistic sample of public schools	Probabilistic	MT	Not nationwide		School	376	11-19	61.9	NA	NA	NA	NA	NA	NA	376	75.3	2	10	NA	Lifetime prevalence	NA	NA	NA	NA	NA	NA		MT	Capital City
2011	Jesus, 2011, Vulnerability in adolescence	Substance Use	Tobacco use (lifetime)	Aimed to identify situations of vulnerability experienced by adolescents of public secondary schools in Cuiabá	Structured questionnaire	NA	Self-report	NA	No	2009	Probabilistic sample of public schools	Probabilistic	MT	Not nationwide		School	499	1-6	61.9	NA	NA	NA	NA	NA	NA	499	NA	16	80	NA	Lifetime prevalence	NA	NA	NA	NA	NA	NA		MT	Capital City
2022	Anacleto, 2022, Daytime sleepiness	Sleep-Wake Disorders	Daytime sleepiness (excessive)	Investigated the occurrence of daytime sleepiness and associated sleep factors	PDSS - Pediatric Daytime Sleepiness Scale	Scores equal to or greater than 15 pediatric daytime sleepiness scale points	Self-report	NA	No	2014	Elementary school students who attended public school in the afternoon schedule	Probabilistic	PR	Not nationwide		School	363	10-16	56.7	White:52.7, Black=43.1, Indigenous or Asian=4.1	NA	NA	NA	NA	NA	363	NA	52.1	189	NA	Point prevalence	NA				NA	NA		PR	Capital City
2022	Anacleto, 2022, Daytime sleepiness	Sleep-Wake Disorders	Sleep quality	Investigated the occurrence of daytime sleepiness and associated sleep factors	Mini-sleep questionnaire	Good sleep (10–24 points), slightly altered sleep (25–27 points), moderately altered sleep (28–30 points), and very altered sleep (≥ 31 points)	Self-report	NA	No	2014	Elementary school students who attended 15 public schools in the afternoon schedule	Probabilistic	PR	Not nationwide		School	363	17-42 months	56.7	White:52.7, Black=43.1, Indigenous or Asian=4.2	NA	NA	NA	NA	NA	363	NA	41.1	149	NA	Point prevalence	NA				NA	NA		PR	Capital City
2002	Bahls, 2002, Epidemiology of depressive symptoms	Depressive Disorders	Depressive symptoms	Estimated the prevalence of depressive symptoms in a sample of students	CDI - Children’s Depression Inventory	significant symptoms: Cut-off score of 19	Self-report	NA	No	NA	Students from 6th up to 11th grades of a state school, in the city of Curitiba (selected by adherence)	Non-probabilistic	PR	Not nationwide		School	463	9-18	58.1	NA	NA	NA	NA	NA	NA	463	91.7	20.3	94	NA	Period prevalence	2-weeks				13	7		PR	Capital City
2012	Barbosa, 2012, The prevalence and correlates of behavioral risk factors	Substance Use	Alcohol use (past month)	Examined the prevalence and correlates of the isolated and simultaneous presence of behavioral risk factors for cardiovascular health	Self-report food frequency questionnaire. adapted for Brazilian adolescents by Fonseca, Sichieri and Veiga	If adolescent reported consuming atleast one dose of alcoholic beverages during the month preceding the survey	Self-report	NA	No	2011	Students from 44 public schools randomly selected.	Probabilistic	PR	Not nationwide		School	1628	11-17.9	47.5	NA	NA	NA	NA	NA	NA	1628	89.8	32.4	528	30.2-34.8	Period prevalence	1-month		30.2	34.8	NA	NA		PR	Capital City
2012	Barbosa, 2012, The prevalence and correlates of behavioral risk factors	Substance Use	Tobacco use (past month)	Examined the prevalence and correlates of the isolated and simultaneous presence of behavioral risk factors for cardiovascular health	Questionnaire used in the Youth Risk Behavior Survey developed by the Center forDisease Control and Prevention adapted and validated for the young Brazilian population	Were considered to be current tobacco users ifthey reported consuming at least one cigarette in the last month	Self-report	NA	No	2011	Students from 44 public schools randomly selected.	Probabilistic	PR	Not nationwide		School	1628	14-19	47.5	NA	NA	NA	NA	NA	NA	1628	89.8	7.9	128	6.7-9.3	Period prevalence	1-month		6.7	9.3	NA	NA		PR	Capital City
2020	Cardoza, 2020, Alcohol outlets availability	Substance Use	Alcohol use (regular drinker)	Investigated the association between alcohol use by adolescents and the availability of alcohol outlets in the neighborhood of public schools	Questionnaire including a block on health-related behavior: ever tried smoking (no, yes), supervised physical activity (no, yes) and alcohol use [(i) days of use in an average week, (ii) number of doses during the days of use in an average week. Examples were offered to show what a dose of alcohol using the most consumed beverages by adolescents is (i.e. a can of beer, a glass of wine or a dose of a distilled alcoholic beverage)]	Having used one dose at least one day in an average week	Self-report	NA	No	2016-2017	Adolescents regularly enrolled from the 6th grade until the last high school year	Probabilistic	PR	Not nationwide		School	1146	10-14: 61.3%, 15-17: 36.7%, 18and >: 2%	49.2	NA	NA	NA	NA	NA	NA	1146	70.6	18.4	211	13.2-24.1	Point prevalence	NA		13.2	24.1	NA	NA		PR	Capital City
2020	Cardoza, 2020, Alcohol outlets availability	Substance Use	Tobacco use (lifetime)	Investigated the association between alcohol use by adolescents and the availability of alcohol outlets in the neighborhood of public schools	Questionnaire including a block on health-related behavior: ever tried smoking (no, yes), supervised physical activity (no, yes) and alcohol use [(i) days of use in an average week, (ii) number of doses during the days of use in an average week. Examples were offered to show what a dose of alcohol using the most consumed beverages by adolescents is (i.e. a can of beer, a glass of wine or a dose of a distilled alcoholic beverage)]	Ever tried smoking	Self-report	NA	No	2016-2017	Adolescents regularly enrolled from the 6th grade until the last high school year	Probabilistic	PR	Not nationwide		School	1146	9-18	49.2	NA	NA	NA	NA	NA	NA	1146	70.6	5.7	65	NA	Lifetime prevalence	NA				NA	NA		PR	Capital City
2008	Carvalho, 2008, Clinical indicators of child development	Neurodevelopmental - Developmental Delay	Risk in infant development	Evaluated the applicability of Clinical Indicators of Risks in Infant Development infants from capitals of 9 Brazilian states	Clinical Indicators of Risks in Infant Development	2 or more missed indicators	Health professional	NA	No	2005-2006	Infants attended to by the pediatric clinic of the local public health care service	Non-probabilistic	PR	Not nationwide		Pediatric clinic	60	0-18 months	NA	NA	NA	NA	NA	NA	NA	60	NA	5	3	NA	Point prevalence	NA				NA	NA		PR	Capital City
2018	Dallo, 2018, Association between the risk of alcohol use and unprotected sex	Substance Use	Alcohol use - Binge drinking (past year)	Analyzed alcohol abuse and unprotected sex and the association between them in student	AUDIT C - Alcohol Use Disorders Identification Test	‘six or more doses’ on one occasion	Self-report	NA	No	2012	students from the first two years of secondary school in two public schools	Non-probabilistic	PR	Not nationwide		School	563	13-17	59.7	NA	NA	NA	NA	NA	NA	563	95	31.1	175	NA	Period prevalence	12-months				NA	NA		PR	Capital City
2018	Dallo, 2018, Association between the risk of alcohol use and unprotected sex	Substance Use	Alcohol use - hazardous use	Analyzed alcohol abuse and unprotected sex and the association between them in student	AUDIT - Alcohol Use Disorders Identification Test	16-19 points	Self-report	NA	No	2012	students from the first two years of secondary school in two public schools	Non-probabilistic	PR	Not nationwide		School	563	13-17	59.7	NA	NA	NA	NA	NA	NA	563	95	1.8	10	NA	Period prevalence	12-months				NA	NA		PR	Capital City
2018	Dallo, 2018, Association between the risk of alcohol use and unprotected sex	Substance Use	Alcohol use - High risk	Analyzed alcohol abuse and unprotected sex and the association between them in student	AUDIT - Alcohol Use Disorders Identification Test	8-15 points	Self-report	NA	No	2012	students from the first two years of secondary school in two public schools	Non-probabilistic	PR	Not nationwide		School	563	13-17	59.7	NA	NA	NA	NA	NA	NA	563	95	10.3	58	NA	Period prevalence	12-months				NA	NA		PR	Capital City
2018	Dallo, 2018, Association between the risk of alcohol use and unprotected sex	Substance Use	Alcohol use - possible dependence	Analyzed alcohol abuse and unprotected sex and the association between them in student	AUDIT - Alcohol Use Disorders Identification Test	20-40 points	Self-report	NA	No	2012	students from the first two years of secondary school in two public schools	Non-probabilistic	PR	Not nationwide		School	563	M=15.97 SD=1.5	59.7	NA	NA	NA	NA	NA	NA	563	95	2	11	NA	Period prevalence	12-months				NA	NA		PR	Capital City
2018	Hallal, 2018, Fatores associados ao tabagismo em escolares	Substance Use	Tobacco use (past month)	Global Youth Tobacco Survey. Investigates factors associated with tobacco use among students	Confidential questionnaire	Smoked at least one day	Self-report	NA	No	2002	Middle and High school adolescents	Probabilistic	PR	Not nationwide		School	1161	13-15	NA	NA	NA	NA	NA	NA	NA	1161	76.2	12.6	NA	NA	Period prevalence	30-days	NA	12.4	12.9	NA	NA		PR	Capital City
2021	Santos, 2021, Chronic sleep restriction triggers inadequate napping habits in adolescents	Substance Use	Alcohol Use	Investigate sleep and napping habits in a sample of Brazilian adolescents	Closed-Ended Questionnaire	NA	Self-report	NA	No	2019	High school students from public schools	Probabilistic	PR	Not nationwide		Schools	1627	14-19	54.7	NA	1627	NA	NA	NA	NA	1554	NA	15.1	235	NA	Point prevalence	NA	NA	NA	NA	NA	NA		PR	Capital City
2021	Santos, 2021, Chronic sleep restriction triggers inadequate napping habits in adolescents	Sleep-Wake Disorders	Daytime Sleepiness	Investigate sleep and napping habits in a sample of Brazilian adolescents	PDSS - Pediatric Daytime Sleepiness Scale	[scores ranged from 0 (low sleepiness) to 32 (high sleepiness) with higher scores meaning greater daytime sleepiness.]	Self-report	NA	No	2019	High school students from public schools	Probabilistic	PR	Not nationwide		Schools	1627	14-19	54.7	NA	1627	NA	NA	NA	NA	1554	NA	NA	NA	NA	Point prevalence	NA	18	4	31	17.75	5.15		PR	Capital City
2021	Santos, 2021, Chronic sleep restriction triggers inadequate napping habits in adolescents	Sleep-Wake Disorders	Morningness/Eveningness (M/E Scale)	Investigate sleep and napping habits in a sample of Brazilian adolescents	Morningness/Eveningness Scale (M/E)	The maximum score is 43 with higher values indicating a morningness tendency whereas lower values would indicate eveningness tendency.	Self-report	NA	No	2019	High school students from public schools	Probabilistic	PR	Not nationwide		Schools	1627	14-19	54.7	NA	1627	NA	NA	NA	NA	1554	NA	NA	NA	NA	Point prevalence	NA	25	11	43	25.2	5.61		PR	Capital City
2021	Santos, 2021, Chronic sleep restriction triggers inadequate napping habits in adolescents	Sleep-Wake Disorders	Satisfactory TIB (time in bed) duration	Investigate sleep and napping habits in a sample of Brazilian adolescents	PDSS - Pediatric Daytime Sleepiness Scale	Never	Self-report	NA	No	2019	High school students from public schools	Probabilistic	PR	Not nationwide		Schools	1627	14-19	54.7	NA	1627	NA	NA	NA	NA	1554	NA	19.9	309	NA	Point prevalence	NA	NA	NA	NA	NA	NA		PR	Capital City
2021	Santos, 2021, Chronic sleep restriction triggers inadequate napping habits in adolescents	Sleep-Wake Disorders	Satisfactory TIB (time in bed) duration	Investigate sleep and napping habits in a sample of Brazilian adolescents	PDSS - Pediatric Daytime Sleepiness Scale	Seldom	Self-report	NA	No	2019	High school students from public schools	Probabilistic	PR	Not nationwide		Schools	1627	14-19	54.7	NA	1627	NA	NA	NA	NA	1554	NA	51	792	NA	Point prevalence	NA	NA	NA	NA	NA	NA		PR	Capital City
2021	Santos, 2021, Chronic sleep restriction triggers inadequate napping habits in adolescents	Sleep-Wake Disorders	Sleep quality	Investigate sleep and napping habits in a sample of Brazilian adolescents	Closed-Ended Questionnaire	> 8 hours	Self-report	NA	No	2019	High school students from public schools	Probabilistic	PR	Not nationwide		Schools	1627	14-19	54.7	NA	1627	NA	NA	NA	NA	1554	NA	27.6	429	NA	Point prevalence	NA	NA	NA	NA	NA	NA		PR	Capital City
2021	Santos, 2021, Chronic sleep restriction triggers inadequate napping habits in adolescents	Sleep-Wake Disorders	Sleep quality	Investigate sleep and napping habits in a sample of Brazilian adolescents - Sleepiness in classroom	PDSS - Pediatric Daytime Sleepiness Scale	Always [scores ranged from 0 (low sleepiness) to 32 (high sleepiness) with higher scores meaning greater daytime sleepiness.]	Self-report	NA	No	2019	High school students from public schools	Probabilistic	PR	Not nationwide		Schools	1627	14-19	54.7	NA	1627	NA	NA	NA	NA	1554	NA	17	264	NA	Point prevalence	NA	NA	NA	NA	NA	NA		PR	Capital City
2021	Santos, 2021, Chronic sleep restriction triggers inadequate napping habits in adolescents	Sleep-Wake Disorders	Sleep quality	Investigate sleep and napping habits in a sample of Brazilian adolescents	PSQI Pittsburgh Sleep Quality Index	score ≥ 5 [range 0-21]	Self-report	NA	No	2019	High school students from public schools	Probabilistic	PR	Not nationwide		Schools	1627	14-19	54.7	NA	1627	NA	NA	NA	NA	1554	NA	NA	NA	NA	Period prevalence	1-month	6	0	18	6.33	2.98		PR	Capital City
2021	Santos, 2021, Chronic sleep restriction triggers inadequate napping habits in adolescents	Substance Use	Tobacco use	Investigate sleep and napping habits in a sample of Brazilian adolescents	Closed-Ended Questionnaire	NA	Self-report	NA	No	2019	High school students from public schools	Probabilistic	PR	Not nationwide		Schools	1627	14-19	54.7	NA	1627	NA	NA	NA	NA	1554	NA	2.7	42	NA	Point prevalence	NA	NA	NA	NA	NA	NA		PR	Capital City
2021	Santos, 2021, Chronic sleep restriction triggers inadequate napping habits in adolescents	Sleep-Wake Disorders	Tranquilizers use	Investigate sleep and napping habits in a sample of Brazilian adolescents	Closed-Ended Questionnaire	NA	Self-report	NA	No	2019	High school students from public schools	Probabilistic	PR	Not nationwide		Schools	1627	12-16	54.7	NA	1627	NA	NA	NA	NA	1554	NA	6.8	106	NA	Point prevalence	NA	NA	NA	NA	NA	NA		PR	Capital City
2021	Silva, 2021, Changes in tobacco and alcoholic beverage consumption	Substance Use	Alcohol use - Binge drinking (past month)	Verify alterations in cigarette and alcohol consumption in a sample of adolescents from the state education system of the city of Curitiba in the State of Paraná	YRBS Youth Risk Behavior Surveillance System	≥ 5 alcohol doses consumption	Self-report	NA	No	2015	High school students	Probabilistic	PR	Not nationwide		Schools	799	12-16	51.3	NA	NA	NA	NA	NA	NA	799	NA	16.1	129	NA	Period prevalence	1-month				NA	NA		PR	Capital City
2021	Silva, 2021, Changes in tobacco and alcoholic beverage consumption	Substance Use	Alcohol use - Binge drinking (past month)	Verify alterations in cigarette and alcohol consumption in a sample of adolescents from the state education system of the city of Curitiba in the State of Paraná	YRBS Youth Risk Behavior Surveillance System	≥ 5 alcohol doses consumption	Self-report	NA	No	2016	High school students	Probabilistic	PR	Not nationwide		Schools	799	12-16	51.8	NA	799	59.2	NA	NA	NA	473	NA	21.6	102	NA	Period prevalence	1-month				NA	NA		PR	Capital City
2021	Silva, 2021, Changes in tobacco and alcoholic beverage consumption	Substance Use	Alcohol use - Binge drinking (past month)	Verify alterations in cigarette and alcohol consumption in a sample of adolescents from the state education system of the city of Curitiba in the State of Paraná	YRBS Youth Risk Behavior Surveillance System	≥ 5 alcohol doses consumption	Self-report	NA	No	2017	High school students (21 schools)	Probabilistic	PR	Not nationwide		Schools	799	12-16	54.5	NA	799	43.1	NA	NA	NA	344	NA	23.8	82	NA	Period prevalence	1-month				NA	NA		PR	Capital City
2021	Silva, 2021, Changes in tobacco and alcoholic beverage consumption	Substance Use	Alcohol use (past month)	Verify alterations in cigarette and alcohol consumption in a sample of adolescents from the state education system of the city of Curitiba in the State of Paraná	YRBS Youth Risk Behavior Surveillance System	≥ 1 alcohol dose consumption	Self-report	NA	No	2015	High school students	Probabilistic	PR	Not nationwide		Schools	799	12-16	51.3	NA	NA	NA	NA	NA	NA	799	NA	24.2	193	NA	Period prevalence	1-month				NA	NA		PR	Capital City
2021	Silva, 2021, Changes in tobacco and alcoholic beverage consumption	Substance Use	Alcohol use (past month)	Verify alterations in cigarette and alcohol consumption in a sample of adolescents from the state education system of the city of Curitiba in the State of Paraná	YRBS Youth Risk Behavior Surveillance System	≥ 1 alcohol dose consumption	Self-report	NA	No	2016	High school students	Probabilistic	PR	Not nationwide		Schools	799	12-16	51.8	NA	799	59.2	NA	NA	NA	473	NA	30.9	146	NA	Period prevalence	1-month				NA	NA		PR	Capital City
2021	Silva, 2021, Changes in tobacco and alcoholic beverage consumption	Substance Use	Alcohol use (past month)	Verify alterations in cigarette and alcohol consumption in a sample of adolescents from the state education system of the city of Curitiba in the State of Paraná	YRBS Youth Risk Behavior Surveillance System	≥ 1 alcohol dose consumption	Self-report	NA	No	2017	High school students	Probabilistic	PR	Not nationwide		Schools	799	12-16	54.5	NA	799	43.1	NA	NA	NA	344	NA	39	134	NA	Period prevalence	1-month				NA	NA		PR	Capital City
2021	Silva, 2021, Changes in tobacco and alcoholic beverage consumption	Substance Use	Tobacco use (past month)	Verify alterations in cigarette and alcohol consumption in a sample of adolescents from the state education system of the city of Curitiba in the State of Paraná	YRBS Youth Risk Behavior Surveillance System	≥ 1 cigarette use	Self-report	NA	No	2015	High school students	Probabilistic	PR	Not nationwide		Schools	799	12-16	51.3	NA	NA	NA	NA	NA	NA	799	NA	9.8	78	NA	Period prevalence	1-month				NA	NA		PR	Capital City
2021	Silva, 2021, Changes in tobacco and alcoholic beverage consumption	Substance Use	Tobacco use (past month)	Verify alterations in cigarette and alcohol consumption in a sample of adolescents from the state education system of the city of Curitiba in the State of Paraná	YRBS Youth Risk Behavior Surveillance System	≥ 1 cigarette use	Self-report	NA	No	2016	High school students	Probabilistic	PR	Not nationwide		Schools	799	12-16	51.8	NA	799	59.2	NA	NA	NA	473	NA	15	71	NA	Period prevalence	1-month				NA	NA		PR	Capital City
2021	Silva, 2021, Changes in tobacco and alcoholic beverage consumption	Substance Use	Tobacco use (past month)	Verify alterations in cigarette and alcohol consumption in a sample of adolescents from the state education system of the city of Curitiba in the State of Paraná	YRBS Youth Risk Behavior Surveillance System	≥ 1 cigarette use	Self-report	NA	No	2017	High school students	Probabilistic	PR	Not nationwide		Schools	799	12-16	54.5	NA	799	43.1	NA	NA	NA	344	NA	12.8	44	NA	Period prevalence	1-month				NA	NA		PR	Capital City
2022	Macedo, 2022, Urban Mobility and Subjective Well-Being	Quality of Life and Wellbeing	Well-being	Children’s Worlds, the International Survey of Children’s Well-Being (ISCWeB)	CW-SWBS - Children’s Worlds Subjective Well-Being Scale	NA	Self-report	NA	No	NA	Children living in five Brazilian state capitals participated in this study: 427 (23.9%) in Curitiba, Paraná; 240 (13.4%) in Florianópolis, Santa Catarina; 395 (22.1%) in Porto Alegre, Rio Grande do Sul; 325 (18.2%) in Rio de Janeiro, Rio de Janeiro; and 400 (22.4%) in São Paulo, São Paulo. The children are students from public (n = 1294; 72.4%) and private (n = 493; 27.6%) schools	Non-probabilistic	PR;SC;RS;RJ;SP	Not nationwide		School	1787	14-19	55.2	NA	NA	NA	NA	NA	NA	1787	NA	NA	NA	NA	Point prevalence	NA				8.31	2.3		PR	Capital City	SC	Capital City	RS	Capital City	RJ	Capital City	SP	Capital City
2014	Filho, 2014, The prevalence of dental trauma and its association	Substance Use	Ilicit drug use (lifetime)	Investigated the prevalence of dental trauma and the association of the same with the use of illicit drugs among adolescents	ASSIST - Alcohol, Smoking and Substance Involvement Screening Test	Use of marijuana or cacaine. Values equal to or less than 3 indicate students who have never used marijuana and/or cocaine or who use these drugs on an occasional basis. Values above 3 suggest abusive use and possible addiction to illicit drugs.	Self-report	NA	No	2010	Probablilistic sample of Students in the ninth year of secondary school education and in high school	Probabilistic	MG	Not nationwide		School	657	11-14	56.6	NA	NA	NA	NA	NA	NA	657	98	7	48	NA	Lifetime prevalence	NA	NA	NA	NA	NA	NA		MG	Country-side City
2018	Guimarães, 2018, Religiosity as a possible protective factor against “binge drinking”	Substance Use	Alcohol use - Binge drinking (past year)	Evaluated the prevalence of binge drinking and its association with religiosity among 12-year-old students	AUDIT C - Alcohol Use Disorders Identification Test	five drinks or more on a single occasion for all genders	Self-report	NA	No	2013	Probabilistic sample of 12-year olds enrolled in eleven public and two private schools	Probabilistic	MG	Not nationwide		School	588	12	51.4	NA	NA	NA	NA	NA	NA	588	92.9	23.1	139	NA	Period prevalence	12-months	NA	11	16	NA	NA		MG	Country-side City
2018	Guimarães, 2018, Religiosity as a possible protective factor against “binge drinking”	Substance Use	Alcohol use (past year)	Evaluated the prevalence of binge drinking and its association with religiosity among 12-year-old students	AUDIT C - Alcohol Use Disorders Identification Test	NA	Self-report	NA	No	2013	Probabilistic sample of 12-year olds enrolled in eleven public and two private schools	Probabilistic	MG	Not nationwide		School	588	15-19	51.4	NA	NA	NA	NA	NA	NA	588	92.9	45.6	268	NA	Period prevalence	12-months	NA	11	16	NA	NA		MG	Country-side City
2018	Martins-Oliveira, 2018, Correlates of binge drinking among Brazilian adolescents	Substance Use	Alcohol use - Binge drinking (past year)	Examined the prevalence of binge drinking and its association with factors related to the consumption of alcoholic beverages	AUDIT C - Alcohol Use Disorders Identification Test	High risk	Self-report	NA	No	2013	12-year-old students enrolled at all thirteen public and private schools in urban areas	Probabilistic	MG	Not nationwide		Schools	633	4	51.4		633					588	92.89	23.1	136		Period prevalence	1-year							MG	Country-side City
2017	Martins, 2017, New evidence about the "dark side" of social cohesion in promoting binge drinking among adolescents	Substance Use	Alcohol use - Binge drinking (past year)	Investigate the association of social capital with longitudinal changes in the frequency of binge drinking among adolescents at public and private high schools	AUDIT C - Alcohol Use Disorders Identification Test	High risk	Self-report	NA	No	2014	12-year-old students enrolled at all thirteen public and private schools in urban areas	Non-probabilistic	MG	Not nationwide		Schools	588	17-19	51.4							588	100	30.1	177		Period prevalence	1-year							MG	Country-side City
2012	Oliveira, 2012, Association between dental trauma and alcohol use among adolescents	Substance Use	Alcohol use - hazardous use	Investigate the association between dental trauma and alcohol use among adolescents	AUDIT C - Alcohol Use Disorders Identification Test	Hazardous alcohol use	Self-report	NA	No	2010	High School students from public and private schools	Probabilistic	MG	Not nationwide		Schools	687	14-19	56.6	NA	NA	NA	NA	NA	NA	687	92.6	44.3	303	NA	Period prevalence	1-year	NA	NA	NA	NA	NA		MG	Country-side City
2012	Oliveira, 2012, Association between dental trauma and alcohol use among adolescents	Substance Use	Alcohol use - High risk	Investigate the association between dental trauma and alcohol use among adolescents	AUDIT C - Alcohol Use Disorders Identification Test	High risk	Self-report	NA	No	2010	High School students from public and private schools	Probabilistic	MG	Not nationwide		Schools	687	14-19	56.6	NA	NA	NA	NA	NA	NA	687	92.6	18.7	128	NA	Period prevalence	1-year	NA	NA	NA	NA	NA		MG	Country-side City
1991	Godoy, 1991, Use of psychoactive substances among private school	Substance Use	Alcohol use (lifetime)	Determined the prevalence of alchool, tobacco and drugs use	WHO questionnaire - adapted for national use	NA	Self-report	NA	No	1988	Private schools students	Probabilistic	DF	Not nationwide		School	1441	Mean:15.5, SD: 3.9	52.7	NA	NA	NA	NA	NA	NA	1441	NA	67.2	NA	NA	Lifetime prevalence	NA	NA	NA	NA	NA	NA		DF	Capital City;Country-side City
1991	Godoy, 1991, Use of psychoactive substances among private school	Substance Use	Amphetamine use (lifetime)	Determined the prevalence of alchool, tobacco and drugs use	Questionnaired developed by WHO - adapted	NA	Self-report	NA	No	1988	Private schools students	Probabilistic	DF	Not nationwide		School	1441	Mean:15.5, SD: 3.9	52.7	NA	NA	NA	NA	NA	NA	1441	NA	2.9	NA	NA	Lifetime prevalence	NA	NA	NA	NA	NA	NA		DF	Capital City;Country-side City
1991	Godoy, 1991, Use of psychoactive substances among private school	Substance Use	Cocaine use (lifetime)	Determined the prevalence of alchool, tobacco and drugs use	WHO questionnaire - adapted for national use	NA	Self-report	NA	No	1988	Private schools students	Probabilistic	DF	Not nationwide		School	1441	Mean:15.5, SD: 3.9	52.7	NA	NA	NA	NA	NA	NA	1441	NA	1.8	NA	NA	Lifetime prevalence	NA	NA	NA	NA	NA	NA		DF	Capital City;Country-side City
1991	Godoy, 1991, Use of psychoactive substances among private school	Substance Use	Hallucinogen use (lifetime)	Determined the prevalence of alchool, tobacco and drugs use	Questionnaired developed by WHO - adapted	NA	Self-report	NA	No	1988	Private schools students	Probabilistic	DF	Not nationwide		School	1441	Mean:15.5, SD: 3.9	52.7	NA	NA	NA	NA	NA	NA	1441	NA	1.9	NA	NA	Lifetime prevalence	NA	NA	NA	NA	NA	NA		DF	Capital City;Country-side City
1991	Godoy, 1991, Use of psychoactive substances among private school	Substance Use	Inhalant use (lifetime)	Determined the prevalence of alchool, tobacco and drugs use	WHO questionnaire - adapted for national use	NA	Self-report	NA	No	1988	Private schools students	Probabilistic	DF	Not nationwide		School	1441	Mean:15.5, SD: 3.9	52.7	NA	NA	NA	NA	NA	NA	1441	NA	13.9	NA	NA	Lifetime prevalence	NA	NA	NA	NA	NA	NA		DF	Capital City;Country-side City
1991	Godoy, 1991, Use of psychoactive substances among private school	Substance Use	Marijuana use (lifetime)	Determined the prevalence of alchool, tobacco and drugs use	WHO questionnaire - adapted for national use	NA	Self-report	NA	No	1988	Private schools students	Probabilistic	DF	Not nationwide		School	1441	Mean:15.5, SD: 3.9	52.7	NA	NA	NA	NA	NA	NA	1441	NA	6.1	NA	NA	Lifetime prevalence	NA	NA	NA	NA	NA	NA		DF	Capital City;Country-side City
1991	Godoy, 1991, Use of psychoactive substances among private school	Substance Use	Morphine use	Determined the prevalence of alchool, tobacco and drugs use	WHO questionnaire - adapted for national use	NA	Self-report	NA	No	1988	Private schools students	Probabilistic	DF	Not nationwide		School	1441	Mean:15.5, SD: 3.9	52.7	NA	NA	NA	NA	NA	NA	1441	NA	0.3	NA	NA	Lifetime prevalence	NA	NA	NA	NA	NA	NA		DF	Capital City;Country-side City
1991	Godoy, 1991, Use of psychoactive substances among private school	Substance Use	Syrups/Codeine use	Determined the prevalence of alchool, tobacco and drugs use	WHO questionnaire - adapted for national use	Syrups use	Self-report	NA	No	1988	Private schools students	Probabilistic	DF	Not nationwide		School	1441	Mean:15.5, SD: 3.9	52.7	NA	NA	NA	NA	NA	NA	1441	NA	14.7	NA	NA	Lifetime prevalence	NA	NA	NA	NA	NA	NA		DF	Capital City;Country-side City
1991	Godoy, 1991, Use of psychoactive substances among private school	Substance Use	Tobacco use (lifetime)	Determined the prevalence of alchool, tobacco and drugs use	WHO questionnaire - adapted for national use	NA	Self-report	NA	No	1988	Private schools students	Probabilistic	DF	Not nationwide		School	1441	Mean:15.5, SD: 3.9	52.7	NA	NA	NA	NA	NA	NA	1441	NA	28.7	NA	NA	Lifetime prevalence	NA	NA	NA	NA	NA	NA		DF	Capital City;Country-side City
1991	Godoy, 1991, Use of psychoactive substances among private school	Substance Use	Tranquilizers use	Determined the prevalence of alchool, tobacco and drugs use	WHO questionnaire - adapted for national use	NA	Self-report	NA	No	1988	Private schools students	Probabilistic	DF	Not nationwide		School	1441	7-14	52.7	NA	NA	NA	NA	NA	NA	1441	NA	6.7	NA	NA	Lifetime prevalence	NA	NA	NA	NA	NA	NA		DF	Capital City;Country-side City
2015	Kovalski, 2015, Depressão em adolescentes : um estudo de prevalência	Depressive Disorders	Depressive symptoms	Investigated the prevalence of depressive symptoms in teenagers enrolled in public and private schools in the Federal District.	BDI - Beck Depression Inventory	>11	Self-report	NA	No	2007-2008	Probabilistic sample of teenagers enrolled in public and private schools in the Federal District.	Probabilistic	DF	Not nationwide		School	1470	10-19	51	NA	NA	NA	NA	NA	NA	1470	NA	68	1000	NA	Period prevalence	2-weeks	NA	NA	NA	NA	NA		DF	Capital City;Country-side City
2020	Almeida, 2020, Relations between sociocultural spaces	Substance Use	Alcohol use (lifetime)	Cross-sectional study, in which the modules for general information and the use of alcoholic beverages from the National School Health Survey (PeNSE) in 2015(3) were applied	Modules on use of beverages and illegal drugs from the National School Health survey	NA	Self-report	NA	No	2017-2018	9th grade students form private and public schools	Probabilistic	MG	Not nationwide		School	303	average 14	46.3	NA	NA	NA	NA	NA	NA	303	NA	50.3	152	NA	Lifetime prevalence	NA				NA	NA		MG	Country-side City
2020	Almeida, 2020, Relations between sociocultural spaces	Substance Use	Crack use (past month)	Cross-sectional study, in which the modules for general information and the use of alcoholic beverages from the National School Health Survey (PeNSE) in 2015(3) were applied	Modules on use of beverages and illegal drugs from the National School Health survey	NA	Self-report	NA	No	2017-2018	9th grade students form private and public schools	Probabilistic	MG	Not nationwide		School	303	average 14	46.3	NA	NA	NA	NA	NA	NA	303	NA	0.3	1	NA	Period prevalence	1-month				NA	NA		MG	Country-side City
2020	Almeida, 2020, Relations between sociocultural spaces	Substance Use	Ilicit drug use (lifetime)	Cross-sectional study, in which the modules for general information and the use of alcoholic beverages from the National School Health Survey (PeNSE) in 2015(3) were applied	Modules on use of beverages and illegal drugs from the National School Health survey	NA	Self-report	NA	No	2017-2018	9th grade students form private and public schools	Probabilistic	MG	Not nationwide		School	303	average 14	46.3	NA	NA	NA	NA	NA	NA	303	NA	7.7	23	NA	Lifetime prevalence	NA				NA	NA		MG	Country-side City
2020	Almeida, 2020, Relations between sociocultural spaces	Substance Use	Marijuana use (past month)	Cross-sectional study, in which the modules for general information and the use of alcoholic beverages from the National School Health Survey (PeNSE) in 2015(3) were applied	Modules on use of beverages and illegal drugs from the National School Health survey	NA	Self-report	NA	No	2017-2018	9th grade students form private and public schools	Probabilistic	MG	Not nationwide		School	303	average 14	46.3	NA	NA	NA	NA	NA	NA	303	NA	4	12	NA	Period prevalence	1-month				NA	NA		MG	Country-side City
2018	da Fonseca, 2018, Non-suicidal self-injury intent	Suicidality or Self-Injury	Self-Injury	Evaluated the frequency and characteristics of self-injury among adolescents	Functional Assessment of Self-Mutilation	DSM-V: at least 5 episodes	Self-report	NA	No	2016	Adolescents enrolled in four state schools in the city	Non-probabilistic	MG	Not nationwide		School	517	1-11	58	NA	NA	NA	NA	NA	NA	517	62	9.48	49	NA	Period prevalence	1-year				NA	NA		MG	Country-side City
2015	Pereira, 2015, PSYCHOTROPIC DRUG USE AMONG TEENAGE PUBLIC	Substance Use	Alcohol use (past month)	Identify the association between socio-demographic characteristics and use of alcohol and other drugs by teenage public school	DUSIR - Drug Use Screening Inventory-Revised	frequency	Self-report	NA	No	2014	Middle and High School students	Probabilistic	MG	Not nationwide		Schools	480	10-18	48.1	White 40.8, Black 6.5, Brown 15, Yellow 37.7	NA	NA	NA	NA	NA	480	96	39.5	182	NA	Period prevalence	1-month	NA	NA	NA	NA	NA		MG	Country-side City
2015	Pereira, 2015, PSYCHOTROPIC DRUG USE AMONG TEENAGE PUBLIC	Substance Use	Amphetamine use (past month)	Identify the association between socio-demographic characteristics and use of alcohol and other drugs by teenage public school	DUSIR - Drug Use Screening Inventory-Revised	frequency	Self-report	NA	No	2014	Middle and High School students	Probabilistic	MG	Not nationwide		Schools	480	10-18	48.1	White 40.8, Black 6.5, Brown 15, Yellow 37.7	NA	NA	NA	NA	NA	480	96	3.7	17	NA	Period prevalence	1-month	NA	NA	NA	NA	NA		MG	Country-side City
2015	Pereira, 2015, PSYCHOTROPIC DRUG USE AMONG TEENAGE PUBLIC	Substance Use	Inhalant use (past month)	Identify the association between socio-demographic characteristics and use of alcohol and other drugs by teenage public school	DUSIR - Drug Use Screening Inventory-Revised	frequency	Self-report	NA	No	2014	Middle and High School students	Probabilistic	MG	Not nationwide		Schools	480	10-18	48.1	White 40.8, Black 6.5, Brown 15, Yellow 37.7	NA	NA	NA	NA	NA	480	96	3.9	18	NA	Period prevalence	1-month	NA	NA	NA	NA	NA		MG	Country-side City
2015	Pereira, 2015, PSYCHOTROPIC DRUG USE AMONG TEENAGE PUBLIC	Substance Use	Marijuana use (past month)	Identify the association between socio-demographic characteristics and use of alcohol and other drugs by teenage public school	DUSIR - Drug Use Screening Inventory-Revised	frequency	Self-report	NA	No	2014	Middle and High School students	Probabilistic	MG	Not nationwide		Schools	480	10-18	48.1	White 40.8, Black 6.5, Brown 15, Yellow 37.7	NA	NA	NA	NA	NA	480	96	3.9	18	NA	Period prevalence	1-month	NA	NA	NA	NA	NA		MG	Country-side City
2015	Pereira, 2015, PSYCHOTROPIC DRUG USE AMONG TEENAGE PUBLIC	Substance Use	Tobacco use (past month)	Identify the association between socio-demographic characteristics and use of alcohol and other drugs by teenage public school	DUSIR - Drug Use Screening Inventory-Revised	frequency	Self-report	NA	No	2014	Middle and High School students	Probabilistic	MG	Not nationwide		Schools	480	10-18	48.1	White 40.8, Black 6.5, Brown 15, Yellow 37.7	NA	NA	NA	NA	NA	480	96	9.7	45	NA	Period prevalence	1-month	NA	NA	NA	NA	NA		MG	Country-side City
2015	Pereira, 2015, PSYCHOTROPIC DRUG USE AMONG TEENAGE PUBLIC	Substance Use	Tranquilizers use	Identify the association between socio-demographic characteristics and use of alcohol and other drugs by teenage public school	DUSIR - Drug Use Screening Inventory-Revised	frequency	Self-report	NA	No	2014	Middle and High School students	Probabilistic	MG	Not nationwide		Schools	480	13-17	48.1	White 40.8, Black 6.5, Brown 15, Yellow 37.7	NA	NA	NA	NA	NA	480	96	3.7	17	NA	Period prevalence	1-month	NA	NA	NA	NA	NA		MG	Country-side City
2018	Dettmer, 2018, Cutting: uma caracterização do fenômeno	Suicidality or Self-Injury	Cutting	Characterized the Cutting phenomenon, among adolescents, in schools of the city of Dourados	Have you ever cut yourself	NA	Self-report	NA	No	NA	Students from basic schools. All schools were invited. Response rate was not reported	Non-probabilistic	MS	Not nationwide		School	160	13-17	62.5	NA	NA	NA	NA	NA	NA	160	NA	19.4	31	NA	Lifetime prevalence	NA	NA	NA	NA	NA	NA		MS	Country-side City
2018	Dettmer, 2018, Cutting: uma caracterização do fenômeno	Suicidality or Self-Injury	Suicidal ideation	Characterized the Cutting phenomenon, among adolescents, in schools of the city of Dourados	Have you thought seriusly killing yourself	NA	Self-report	NA	No	NA	Students from basic schools. All schools were invited. Response rate was not reported	Non-probabilistic	MS	Not nationwide		School	160	13-17	62.5	NA	NA	NA	NA	NA	NA	160	NA	12.77	71	NA	Lifetime prevalence	NA	NA	NA	NA	NA	NA		MS	Country-side City
2018	Dettmer, 2018, Cutting: uma caracterização do fenômeno	Suicidality or Self-Injury	Suicide attempt	Characterized the Cutting phenomenon, among adolescents, in schools of the city of Dourados	Have you ever attempted suicide	NA	Self-report	NA	No	NA	Students from basic schools. All schools were invited. Response rate was not reported	Non-probabilistic	MS	Not nationwide		School	160	14-17	62.5	NA	NA	NA	NA	NA	NA	160	NA	7.19	40	NA	Lifetime prevalence	NA	NA	NA	NA	NA	NA		MS	Country-side City
2018	Lazzarini, 2018, Suicide in Brazilian indigenous communities	Suicidality or Self-Injury	Suicide mortality rate	Estimate age and sex-specific suicide rates, compare suicide rates between indigenous communities, and quantify the frequency of intrafamilial suicide clustering.	The Brazilian National Mortality Database (SIM) and the SIASI suicide surveillance database	ICD-10	Other (specify)	National Register (DATASUS)	No	2003-2013	Indigenous from Brazil	Probabilistic	MS	Not nationwide		National Register	NA	10-19	NA	Indigenous 100						NA		0.0741	119		Period prevalence	10-years							MS	Country-side City
2018	Lazzarini, 2018, Suicide in Brazilian indigenous communities	Suicidality or Self-Injury	Suicide mortality rate	Estimate age and sex-specific suicide rates, compare suicide rates between indigenous communities, and quantify the frequency of intrafamilial suicide clustering.	The Brazilian National Mortality Database (SIM) and the SIASI suicide surveillance database	ICD-10	Other (specify)	National Register (DATASUS)	No	2003-2013	Indigenous from Brazil	Probabilistic	MS	Not nationwide		National Register	NA	10-19	0	Indigenous 100						NA		0.1076	NA		Period prevalence	10-years							MS	Country-side City
2018	Lazzarini, 2018, Suicide in Brazilian indigenous communities	Suicidality or Self-Injury	Suicide mortality rate	Estimate age and sex-specific suicide rates, compare suicide rates between indigenous communities, and quantify the frequency of intrafamilial suicide clustering.	The Brazilian National Mortality Database (SIM) and the SIASI suicide surveillance database	ICD-10	Other (specify)	National Register (DATASUS)	No	2003-2013	Indigenous from Brazil	Probabilistic	MS	Not nationwide		National Register	NA	13-19	100	Indigenous 100						NA		0.0417	NA		Period prevalence	10-years							MS	Country-side City
2021	Agatão, 2021 , The role of family meal frequency in common mental disorders	General Psychopathology, Psychosocial Functioning, and Broad-Spectrum Mental Health Assessment	Common mental disorders	Baseline data from a randomized community controlled-trial	GHQ-12 - General Health Questionnaire	Scores>5	Self-report	NA	No	2016	Random sample of students enrolled in public schools	Probabilistic	RJ	Not nationwide		School	2511	9-17	48	NA	NA	NA	NA	NA	NA	2511	91.5	33.2	834	NA	Period prevalence	2-weeks				11.7	8.1		RJ	Country-side City
2013	Ferreira, 2013, Disordered eating behaviors in adolescents	Feeding and Eating Disorders	Binge Eating	Examined the prevalence of disordered eating behaviors among adolescents and adults living in the same household.	Structured questionnaire used in previous studies about eating disorders	DSM IV	Self-report	NA	No	2005	Probabilistic sample of adolescents living in the metropolitan area of Rio de Janeiro, Brazil.	Probabilistic	RJ	Not nationwide		Household	511	12-18	50.7	NA	NA	NA	NA	NA	NA	511	91	20	NA	NA	Lifetime prevalence	NA	NA	NA	NA	NA	NA		RJ	Country-side City
2013	Ferreira, 2013, Disordered eating behaviors in adolescents	Feeding and Eating Disorders	Purging	Examined the prevalence of disordered eating behaviors among adolescents and adults living in the same household.	Structured questionnaire used in previous studies about eating disorders	DSM IV	Self-report	NA	No	2005	Probabilistic sample of adolescents living in the metropolitan area of Rio de Janeiro, Brazil.	Probabilistic	RJ	Not nationwide		Household	511	12-18	50.7	NA	NA	NA	NA	NA	NA	511	91	3.3	NA	NA	Period prevalence	6-months	NA	NA	NA	NA	NA		RJ	Country-side City
2013	Ferreira, 2013, Disordered eating behaviors in adolescents	Feeding and Eating Disorders	Strict dieting or fasting	Examined the prevalence of disordered eating behaviors among adolescents and adults living in the same household.	Structured questionnaire	DSM IV	Self-report	NA	No	2005	Probabilistic sample of adolescents living in the metropolitan area of Rio de Janeiro, Brazil.	Probabilistic	RJ	Not nationwide		Household	511	10-18	50.7	NA	NA	NA	NA	NA	NA	511	91	18.9	NA	NA	Period prevalence	6-months	NA	NA	NA	NA	NA		RJ	Country-side City
2017	Santana, 2017, Temporal changes in the prevalence of disordered eating behaviors among adolescents	Feeding and Eating Disorders	Binge Eating	Investigate temporal changes in the prevalence of disordered eating behaviors among adolescents	adapted from the interview script by Hay (1998)	DSM-IV	Self-report	NA	No	2005	Adolescent living in households	Probabilistic	RJ	Not nationwide		Household	511	12-19	50.7	Black/Brown 81.2 / White 18.8	NA	NA	NA	NA	NA	511	91	NA	506	NA	Period prevalence	6-month	20	15	26.1	NA	NA		RJ	Country-side City
2017	Santana, 2017, Temporal changes in the prevalence of disordered eating behaviors among adolescents	Feeding and Eating Disorders	Binge Eating	Investigate temporal changes in the prevalence of disordered eating behaviors among adolescents	adapted from the interview script by Hay (1998)	DSM-IV	Self-report	NA	No	2010	Adolescent living in households	Probabilistic	RJ	Not nationwide		Household	314	12-19	49	Black/Brown 78.9 / White 21.1	NA	NA	NA	NA	NA	314	90.5	NA	312	NA	Period prevalence	6-month	38.4	30.3	47.1	NA	NA		RJ	Country-side City
2017	Santana, 2017, Temporal changes in the prevalence of disordered eating behaviors among adolescents	Feeding and Eating Disorders	Binge Eating	Investigate temporal changes in the prevalence of disordered eating behaviors among adolescents	adapted from the interview script by Hay (1998)	DSM-IV	Self-report	NA	No	2005	Adolescent living in households	Probabilistic	RJ	Not nationwide		Household	258	12-19	100	NA	NA	NA	NA	NA	NA	258	NA	18.1	47	NA	Period prevalence	6-month	NA	NA	NA	NA	NA		RJ	Country-side City
2017	Santana, 2017, Temporal changes in the prevalence of disordered eating behaviors among adolescents	Feeding and Eating Disorders	Binge Eating	Investigate temporal changes in the prevalence of disordered eating behaviors among adolescents	adapted from the interview script by Hay (1998)	DSM-IV	Self-report	NA	No	2010	Adolescent living in households	Probabilistic	RJ	Not nationwide		Household	153	12-19	100	NA	NA	NA	NA	NA	NA	153	NA	37	57	NA	Period prevalence	6-month	NA	NA	NA	NA	NA		RJ	Country-side City
2017	Santana, 2017, Temporal changes in the prevalence of disordered eating behaviors among adolescents	Feeding and Eating Disorders	Binge Eating	Investigate temporal changes in the prevalence of disordered eating behaviors among adolescents	adapted from the interview script by Hay (1998)	DSM-IV	Self-report	NA	No	2005	Adolescent living in households	Probabilistic	RJ	Not nationwide		Household	249	12-19	0	NA	NA	NA	NA	NA	NA	249	NA	21.8	54	NA	Period prevalence	6-month	NA	NA	NA	NA	NA		RJ	Country-side City
2017	Santana, 2017, Temporal changes in the prevalence of disordered eating behaviors among adolescents	Feeding and Eating Disorders	Binge Eating	Investigate temporal changes in the prevalence of disordered eating behaviors among adolescents	adapted from the interview script by Hay (1998)	DSM-IV	Self-report	NA	No	2010	Adolescent living in households	Probabilistic	RJ	Not nationwide		Household	158	12-19	0	NA	NA	NA	NA	NA	NA	158	NA	39.7	63	NA	Period prevalence	6-month	NA	NA	NA	NA	NA		RJ	Country-side City
2017	Santana, 2017, Temporal changes in the prevalence of disordered eating behaviors among adolescents	Feeding and Eating Disorders	Compensatory behavior to lose weight	Investigate temporal changes in the prevalence of disordered eating behaviors among adolescents	adapted from the interview script by Hay (1998)	DSM-IV	Self-report	NA	No	2005	Adolescent living in households	Probabilistic	RJ	Not nationwide		Household	511	12-19	50.7	Black/Brown 81.2 / White 18.8	NA	NA	NA	NA	NA	511	91	NA	506	NA	Period prevalence	6-month	2.2	1.8	6	NA	NA		RJ	Country-side City
2017	Santana, 2017, Temporal changes in the prevalence of disordered eating behaviors among adolescents	Feeding and Eating Disorders	Compensatory behavior to lose weight	Investigate temporal changes in the prevalence of disordered eating behaviors among adolescents	adapted from the interview script by Hay (1998)	DSM-IV	Self-report	NA	No	2010	Adolescent living in households	Probabilistic	RJ	Not nationwide		Household	314	12-19	49	Black/Brown 78.9 / White 21.1	NA	NA	NA	NA	NA	314	90.5	NA	311	NA	Period prevalence	6-month	4.9	4.9	9.1	NA	NA		RJ	Country-side City
2017	Santana, 2017, Temporal changes in the prevalence of disordered eating behaviors among adolescents	Feeding and Eating Disorders	Disordered eating behaviors (DEB) - 2 or more	Investigate temporal changes in the prevalence of disordered eating behaviors among adolescents	adapted from the interview script by Hay (1998)	DSM-IV	Self-report	NA	No	2005	Adolescent living in households	Probabilistic	RJ	Not nationwide		Household	511	12-19	50.7	Black/Brown 81.2 / White 18.8	NA	NA	NA	NA	NA	511	91	NA	511	NA	Period prevalence	6-month	9.2	6.1	13.5	NA	NA		RJ	Country-side City
2017	Santana, 2017, Temporal changes in the prevalence of disordered eating behaviors among adolescents	Feeding and Eating Disorders	Disordered eating behaviors (DEB) - 2 or more	Investigate temporal changes in the prevalence of disordered eating behaviors among adolescents	adapted from the interview script by Hay (1998)	DSM-IV	Self-report	NA	No	2010	Adolescent living in households	Probabilistic	RJ	Not nationwide		Household	314	12-19	49	Black/Brown 78.9 / White 21.1	NA	NA	NA	NA	NA	314	90.5	NA	312	NA	Period prevalence	6-month	13.2	13.2	19.5	NA	NA		RJ	Country-side City
2017	Santana, 2017, Temporal changes in the prevalence of disordered eating behaviors among adolescents	Feeding and Eating Disorders	Strict dieting or fasting	Investigate temporal changes in the prevalence of disordered eating behaviors among adolescents	adapted from the interview script by Hay (1998)	DSM-IV	Self-report	NA	No	2005	Adolescent living in households	Probabilistic	RJ	Not nationwide		Household	511	12-19	50.7	Black/Brown 81.2 / White 18.8	NA	NA	NA	NA	NA	511	91	NA	504	NA	Period prevalence	6-month	18.9	14.2	24.6	NA	NA		RJ	Country-side City
2017	Santana, 2017, Temporal changes in the prevalence of disordered eating behaviors among adolescents	Feeding and Eating Disorders	Strict dieting or fasting	Investigate temporal changes in the prevalence of disordered eating behaviors among adolescents	adapted from the interview script by Hay (1998)	DSM-IV	Self-report	NA	No	2010	Adolescent living in households	Probabilistic	RJ	Not nationwide		Household	314	12-19	49	Black/Brown 78.9 / White 21.1	NA	NA	NA	NA	NA	314	90.5	NA	312	NA	Period prevalence	6-month	17.4	12.3	23.9	NA	NA		RJ	Country-side City
2017	Santana, 2017, Temporal changes in the prevalence of disordered eating behaviors among adolescents	Feeding and Eating Disorders	Strict dieting or fasting	Investigate temporal changes in the prevalence of disordered eating behaviors among adolescents	adapted from the interview script by Hay (1998)	DSM-IV	Self-report	NA	No	2005	Adolescent living in households	Probabilistic	RJ	Not nationwide		Household	258	12-19	100	NA	NA	NA	NA	NA	NA	258	NA	23.7	61	NA	Period prevalence	6-month	NA	NA	NA	NA	NA		RJ	Country-side City
2017	Santana, 2017, Temporal changes in the prevalence of disordered eating behaviors among adolescents	Feeding and Eating Disorders	Strict dieting or fasting	Investigate temporal changes in the prevalence of disordered eating behaviors among adolescents	adapted from the interview script by Hay (1998)	DSM-IV	Self-report	NA	No	2010	Adolescent living in households	Probabilistic	RJ	Not nationwide		Household	153	12-19	100	NA	NA	NA	NA	NA	NA	153	NA	28.6	44	NA	Period prevalence	6-month	NA	NA	NA	NA	NA		RJ	Country-side City
2017	Santana, 2017, Temporal changes in the prevalence of disordered eating behaviors among adolescents	Feeding and Eating Disorders	Strict dieting or fasting	Investigate temporal changes in the prevalence of disordered eating behaviors among adolescents	adapted from the interview script by Hay (1998)	DSM-IV	Self-report	NA	No	2005	Adolescent living in households	Probabilistic	RJ	Not nationwide		Household	249	12-19	0	NA	NA	NA	NA	NA	NA	249	NA	13.7	34	NA	Period prevalence	6-month	NA	NA	NA	NA	NA		RJ	Country-side City
2017	Santana, 2017, Temporal changes in the prevalence of disordered eating behaviors among adolescents	Feeding and Eating Disorders	Strict dieting or fasting	Investigate temporal changes in the prevalence of disordered eating behaviors among adolescents	adapted from the interview script by Hay (1998)	DSM-IV	Self-report	NA	No	2010	Adolescent living in households	Probabilistic	RJ	Not nationwide		Household	158	14-19	0	NA	NA	NA	NA	NA	NA	158	NA	6.5	10	NA	Period prevalence	6-month	NA	NA	NA	NA	NA		RJ	Country-side City
2009	Thomé, 2009, Exploração sexual e trabalho	Substance Use	Cocaine use (lifetime)	National survey on Youth risk factors	Brazilian Youth Questionnaire	NA	Self-report	NA	No	NA	NAtional sample of young people from low socioeconomic position	Probabilistic	AC;AL;AP;AM;BA;CE;DF;ES;GO;MA;MT;MS;MG;PA;PB;PR;PE;PI;RJ;RN;RS;RO;RR;SC;SP;SE;TO	Nationwide		School or Community institutions	6423	10-24	54.2	White: 38.1, Black: 15.9, Mixed: 37.5, Asian: 4, Indigenous: 3.5	NA	NA	NA	NA	NA	6423	87	2.8	179	NA	Lifetime prevalence	NA	NA	NA	NA	NA	NA		AC	Capital City;Country-side City	AL	Capital City;Country-side City	AP	Capital City;Country-side City	AM	Capital City;Country-side City	BA	Capital City;Country-side City	CE	Capital City;Country-side City	DF	Capital City;Country-side City	ES	Capital City;Country-side City	GO	Capital City;Country-side City	MA	Capital City;Country-side City	MT	Capital City;Country-side City	MS	Capital City;Country-side City	MG	Capital City;Country-side City	PA	Capital City;Country-side City	PB	Capital City;Country-side City	PR	Capital City;Country-side City	PE	Capital City;Country-side City	PI	Capital City;Country-side City	RJ	Capital City;Country-side City	RN	Capital City;Country-side City	RS	Capital City;Country-side City	RO	Capital City;Country-side City	RR	Capital City;Country-side City	SC	Capital City;Country-side City	SP	Capital City;Country-side City	SE	Capital City;Country-side City	TO	Capital City;Country-side City
2009	Thomé, 2009, Exploração sexual e trabalho	Substance Use	Crack use (lifetime)	National survey on Youth risk factors	Brazilian Youth Questionnaire	NA	Self-report	NA	No	NA	NAtional sample of young people from low socioeconomic position	Probabilistic	AC;AL;AP;AM;BA;CE;DF;ES;GO;MA;MT;MS;MG;PA;PB;PR;PE;PI;RJ;RN;RS;RO;RR;SC;SP;SE;TO	Nationwide		School or Community institutions	6403	10-24	54.2	White: 38.1, Black: 15.9, Mixed: 37.5, Asian: 4, Indigenous: 3.5	NA	NA	NA	NA	NA	6403	87	1.5	98	NA	Lifetime prevalence	NA	NA	NA	NA	NA	NA		AC	Capital City;Country-side City	AL	Capital City;Country-side City	AP	Capital City;Country-side City	AM	Capital City;Country-side City	BA	Capital City;Country-side City	CE	Capital City;Country-side City	DF	Capital City;Country-side City	ES	Capital City;Country-side City	GO	Capital City;Country-side City	MA	Capital City;Country-side City	MT	Capital City;Country-side City	MS	Capital City;Country-side City	MG	Capital City;Country-side City	PA	Capital City;Country-side City	PB	Capital City;Country-side City	PR	Capital City;Country-side City	PE	Capital City;Country-side City	PI	Capital City;Country-side City	RJ	Capital City;Country-side City	RN	Capital City;Country-side City	RS	Capital City;Country-side City	RO	Capital City;Country-side City	RR	Capital City;Country-side City	SC	Capital City;Country-side City	SP	Capital City;Country-side City	SE	Capital City;Country-side City	TO	Capital City;Country-side City
2009	Thomé, 2009, Exploração sexual e trabalho	Substance Use	Marijuana use (lifetime)	National survey on Youth risk factors	Brazilian Youth Questionnaire	NA	Self-report	NA	No	NA	NAtional sample of young people from low socioeconomic position	Probabilistic	AC;AL;AP;AM;BA;CE;DF;ES;GO;MA;MT;MS;MG;PA;PB;PR;PE;PI;RJ;RN;RS;RO;RR;SC;SP;SE;TO	Nationwide		School or Community institutions	6472	10-24	54.2	White: 38.1, Black: 15.9, Mixed: 37.5, Asian: 4, Indigenous: 3.5	NA	NA	NA	NA	NA	6472	87	7.8	505	NA	Lifetime prevalence	NA	NA	NA	NA	NA	NA		AC	Capital City;Country-side City	AL	Capital City;Country-side City	AP	Capital City;Country-side City	AM	Capital City;Country-side City	BA	Capital City;Country-side City	CE	Capital City;Country-side City	DF	Capital City;Country-side City	ES	Capital City;Country-side City	GO	Capital City;Country-side City	MA	Capital City;Country-side City	MT	Capital City;Country-side City	MS	Capital City;Country-side City	MG	Capital City;Country-side City	PA	Capital City;Country-side City	PB	Capital City;Country-side City	PR	Capital City;Country-side City	PE	Capital City;Country-side City	PI	Capital City;Country-side City	RJ	Capital City;Country-side City	RN	Capital City;Country-side City	RS	Capital City;Country-side City	RO	Capital City;Country-side City	RR	Capital City;Country-side City	SC	Capital City;Country-side City	SP	Capital City;Country-side City	SE	Capital City;Country-side City	TO	Capital City;Country-side City
2009	Thomé, 2009, Exploração sexual e trabalho	Suicidality or Self-Injury	Suicide attempt	National survey on Youth risk factors	Brazilian Youth Questionnaire	NA	Self-report	NA	No	NA	NAtional sample of young people from low socioeconomic position	Probabilistic	AC;AL;AP;AM;BA;CE;DF;ES;GO;MA;MT;MS;MG;PA;PB;PR;PE;PI;RJ;RN;RS;RO;RR;SC;SP;SE;TO	Nationwide		School or Community institutions	6493	10-24	54.2	White: 38.1, Black: 15.9, Mixed: 37.5, Asian: 4, Indigenous: 3.5	NA	NA	NA	NA	NA	6493	87	9.3	606	NA	Lifetime prevalence	NA	NA	NA	NA	NA	NA		AC	Capital City;Country-side City	AL	Capital City;Country-side City	AP	Capital City;Country-side City	AM	Capital City;Country-side City	BA	Capital City;Country-side City	CE	Capital City;Country-side City	DF	Capital City;Country-side City	ES	Capital City;Country-side City	GO	Capital City;Country-side City	MA	Capital City;Country-side City	MT	Capital City;Country-side City	MS	Capital City;Country-side City	MG	Capital City;Country-side City	PA	Capital City;Country-side City	PB	Capital City;Country-side City	PR	Capital City;Country-side City	PE	Capital City;Country-side City	PI	Capital City;Country-side City	RJ	Capital City;Country-side City	RN	Capital City;Country-side City	RS	Capital City;Country-side City	RO	Capital City;Country-side City	RR	Capital City;Country-side City	SC	Capital City;Country-side City	SP	Capital City;Country-side City	SE	Capital City;Country-side City	TO	Capital City;Country-side City
2009	Thomé, 2009, Exploração sexual e trabalho	Substance Use	Tobacco use (lifetime)	National survey on Youth risk factors	Brazilian Youth Questionnaire	NA	Self-report	NA	No	NA	NAtional sample of young people from low socioeconomic position	Probabilistic	AC;AL;AP;AM;BA;CE;DF;ES;GO;MA;MT;MS;MG;PA;PB;PR;PE;PI;RJ;RN;RS;RO;RR;SC;SP;SE;TO	Nationwide		School or Community institutions	6493	10-24	54.2	White: 38.1, Black: 15.9, Mixed: 37.5, Asian: 4, Indigenous: 3.5	NA	NA	NA	NA	NA	6493	87	29.2	1904	NA	Lifetime prevalence	NA	NA	NA	NA	NA	NA		AC	Capital City;Country-side City	AL	Capital City;Country-side City	AP	Capital City;Country-side City	AM	Capital City;Country-side City	BA	Capital City;Country-side City	CE	Capital City;Country-side City	DF	Capital City;Country-side City	ES	Capital City;Country-side City	GO	Capital City;Country-side City	MA	Capital City;Country-side City	MT	Capital City;Country-side City	MS	Capital City;Country-side City	MG	Capital City;Country-side City	PA	Capital City;Country-side City	PB	Capital City;Country-side City	PR	Capital City;Country-side City	PE	Capital City;Country-side City	PI	Capital City;Country-side City	RJ	Capital City;Country-side City	RN	Capital City;Country-side City	RS	Capital City;Country-side City	RO	Capital City;Country-side City	RR	Capital City;Country-side City	SC	Capital City;Country-side City	SP	Capital City;Country-side City	SE	Capital City;Country-side City	TO	Capital City;Country-side City
2016	Bitancourt, 2016, Factors associated with illicit drugs' lifetime	Substance Use	Alcohol use (lifetime)	Substance use among teenage students and factors associated were investigated	Questionnaire adapted from the WHO’s Program on Research and Reporting on the Epidemiology of Drug Dependence.	NA	Self-report	NA	No	2009	6–12th grade students in public schools in the city	Probabilistic	SP	Not nationwide		School	3891	10-22	50.3	NA	NA	NA	NA	NA	NA	3891	92	58.1	2261	NA	Lifetime prevalence	NA				NA	NA		SP	Country-side City
2016	Bitancourt, 2016, Factors associated with illicit drugs' lifetime	Substance Use	Alcohol use (with energy drink)	Substance use among teenage students and factors associated were investigated	Questionnaire adapted from the WHO’s Program on Research and Reporting on the Epidemiology of Drug Dependence.	NA	Self-report	NA	No	2009	6–12th grade students in public schools in the city	Probabilistic	SP	Not nationwide		School	3891	10-22	50.3	NA	NA	NA	NA	NA	NA	3891	92	19	739	NA	Lifetime prevalence	NA				NA	NA		SP	Country-side City
2016	Bitancourt, 2016, Factors associated with illicit drugs' lifetime	Substance Use	Amphetamine use (lifetime)	Substance use among teenage students and factors associated were investigated	Questionnaire adapted from the WHO’s Program on Research and Reporting on the Epidemiology of Drug Dependence.	NA	Self-report	NA	No	2009	6–12th grade students in public schools in the city	Probabilistic	SP	Not nationwide		School	3891	10-22	50.3	NA	NA	NA	NA	NA	NA	3891	92	1.9	74	NA	Lifetime prevalence	NA				NA	NA		SP	Country-side City
2016	Bitancourt, 2016, Factors associated with illicit drugs' lifetime	Substance Use	Anticholinergics use	Substance use among teenage students and factors associated were investigated	Questionnaire adapted from the WHO’s Program on Research and Reporting on the Epidemiology of Drug Dependence.	NA	Self-report	NA	No	2009	6–12th grade students in public schools in the city	Probabilistic	SP	Not nationwide		School	3891	10-22	50.3	NA	NA	NA	NA	NA	NA	3891	92	0.5	19	NA	Lifetime prevalence	NA				NA	NA		SP	Country-side City
2016	Bitancourt, 2016, Factors associated with illicit drugs' lifetime	Substance Use	Anxiolytics use	Substance use among teenage students and factors associated were investigated	Questionnaire adapted from the WHO’s Program on Research and Reporting on the Epidemiology of Drug Dependence.	NA	Self-report	NA	No	2009	6–12th grade students in public schools in the city	Probabilistic	SP	Not nationwide		School	3891	10-22	50.3	NA	NA	NA	NA	NA	NA	3891	92	2.2	56	NA	Lifetime prevalence	NA				NA	NA		SP	Country-side City
2016	Bitancourt, 2016, Factors associated with illicit drugs' lifetime	Substance Use	Barbiturates use	Substance use among teenage students and factors associated were investigated	Questionnaire adapted from the WHO’s Program on Research and Reporting on the Epidemiology of Drug Dependence.	NA	Self-report	NA	No	2009	6–12th grade students in public schools in the city	Probabilistic	SP	Not nationwide		School	3891	10-22	50.3	NA	NA	NA	NA	NA	NA	3891	92	0.4	16	NA	Lifetime prevalence	NA				NA	NA		SP	Country-side City
2016	Bitancourt, 2016, Factors associated with illicit drugs' lifetime	Substance Use	Cocaine use (lifetime)	Substance use among teenage students and factors associated were investigated	Questionnaire adapted from the WHO’s Program on Research and Reporting on the Epidemiology of Drug Dependence.	NA	Self-report	NA	No	2009	6–12th grade students in public schools in the city	Probabilistic	SP	Not nationwide		School	3891	10-22	50.3	NA	NA	NA	NA	NA	NA	3891	92	2.3	89	NA	Lifetime prevalence	NA				NA	NA		SP	Country-side City
2016	Bitancourt, 2016, Factors associated with illicit drugs' lifetime	Substance Use	Crack use (lifetime)	Substance use among teenage students and factors associated were investigated	Questionnaire adapted from the WHO’s Program on Research and Reporting on the Epidemiology of Drug Dependence.	NA	Self-report	NA	No	2009	6–12th grade students in public schools in the city	Probabilistic	SP	Not nationwide		School	3891	10-22	50.3	NA	NA	NA	NA	NA	NA	3891	92	0.5	19	NA	Lifetime prevalence	NA				NA	NA		SP	Country-side City
2016	Bitancourt, 2016, Factors associated with illicit drugs' lifetime	Substance Use	Hallucinogen use (lifetime)	Substance use among teenage students and factors associated were investigated	Questionnaire adapted from the WHO’s Program on Research and Reporting on the Epidemiology of Drug Dependence.	NA	Self-report	NA	No	2009	6–12th grade students in public schools in the city	Probabilistic	SP	Not nationwide		School	3891	10-22	50.3	NA	NA	NA	NA	NA	NA	3891	92	0.5	19	NA	Lifetime prevalence	NA				NA	NA		SP	Country-side City
2016	Bitancourt, 2016, Factors associated with illicit drugs' lifetime	Substance Use	Marijuana use (lifetime)	Substance use among teenage students and factors associated were investigated	Questionnaire adapted from the WHO’s Program on Research and Reporting on the Epidemiology of Drug Dependence.	NA	Self-report	NA	No	2009	6–12th grade students in public schools in the city	Probabilistic	SP	Not nationwide		School	3891	10-22	50.3	NA	NA	NA	NA	NA	NA	3891	92	4.8	187	NA	Lifetime prevalence	NA				NA	NA		SP	Country-side City
2016	Bitancourt, 2016, Factors associated with illicit drugs' lifetime	Substance Use	Opioids use	Substance use among teenage students and factors associated were investigated	Questionnaire adapted from the WHO’s Program on Research and Reporting on the Epidemiology of Drug Dependence.	NA	Self-report	NA	No	2009	6–12th grade students in public schools in the city	Probabilistic	SP	Not nationwide		School	3891	10-22	50.3	NA	NA	NA	NA	NA	NA	3891	92	0.2	8	NA	Lifetime prevalence	NA				NA	NA		SP	Country-side City
2016	Bitancourt, 2016, Factors associated with illicit drugs' lifetime	Substance Use	Orexygen use	Substance use among teenage students and factors associated were investigated	Questionnaire adapted from the WHO’s Program on Research and Reporting on the Epidemiology of Drug Dependence.	NA	Self-report	NA	No	2009	6–12th grade students in public schools in the city	Probabilistic	SP	Not nationwide		School	3891	10-22	50.3	NA	NA	NA	NA	NA	NA	3891	92	0.2	8	NA	Lifetime prevalence	NA				NA	NA		SP	Country-side City
2016	Bitancourt, 2016, Factors associated with illicit drugs' lifetime	Substance Use	Solvents use (lifetime)	Substance use among teenage students and factors associated were investigated	Questionnaire adapted from the WHO’s Program on Research and Reporting on the Epidemiology of Drug Dependence.	NA	Self-report	NA	No	2009	6–12th grade students in public schools in the city	Probabilistic	SP	Not nationwide		School	3891	10-22	50.3	NA	NA	NA	NA	NA	NA	3891	92	11.6	451	NA	Lifetime prevalence	NA				NA	NA		SP	Country-side City
2016	Bitancourt, 2016, Factors associated with illicit drugs' lifetime	Substance Use	Steroids use	Substance use among teenage students and factors associated were investigated	Questionnaire adapted from the WHO’s Program on Research and Reporting on the Epidemiology of Drug Dependence.	NA	Self-report	NA	No	2009	6–12th grade students in public schools in the city	Probabilistic	SP	Not nationwide		School	3891	10-22	50.3	NA	NA	NA	NA	NA	NA	3891	92	0.3	12	NA	Lifetime prevalence	NA				NA	NA		SP	Country-side City
2016	Bitancourt, 2016, Factors associated with illicit drugs' lifetime	Substance Use	Syrups/Codeine use	Substance use among teenage students and factors associated were investigated	Questionnaire adapted from the WHO’s Program on Research and Reporting on the Epidemiology of Drug Dependence.	NA	Self-report	NA	No	2009	6–12th grade students in public schools in the city	Probabilistic	SP	Not nationwide		School	3891	10-22	50.3	NA	NA	NA	NA	NA	NA	3891	92	0.2	8	NA	Lifetime prevalence	NA				NA	NA		SP	Country-side City
2016	Bitancourt, 2016, Factors associated with illicit drugs' lifetime	Substance Use	Tobacco use (lifetime)	Substance use among teenage students and factors associated were investigated	Questionnaire adapted from the WHO’s Program on Research and Reporting on the Epidemiology of Drug Dependence.	NA	Self-report	NA	No	2009	6–12th grade students in public schools in the city	Probabilistic	SP	Not nationwide		School	3891	12-18	50.3	NA	NA	NA	NA	NA	NA	3891	92	18.2	708	NA	Lifetime prevalence	NA				NA	NA		SP	Country-side City
2021	Caetano, 2021, An epidemiological study of childhood development	General Psychopathology, Psychosocial Functioning, and Broad-Spectrum Mental Health Assessment	Behavioral and Emotional problems - Externalizing problems	Aimed to determine in a representative sample of public preschool 4- to 5-year old children in Brazil, the prevalence of internalizing and externalizing disorders and socioemotional development delays	CBCL Child Behavior Checklist	Clinical	Caregiver	NA	No	2016	Representative sample from 30 public preschools	Probabilistic	SP	Not nationwide		School	1292	4-5	48.2	Non-White 58.5	NA	NA	NA	NA	NA	1292	88.8	12.1	156		Period prevalence	6-months		11.5	12.6	NA	NA		SP	Country-side City
2021	Caetano, 2021, An epidemiological study of childhood development	General Psychopathology, Psychosocial Functioning, and Broad-Spectrum Mental Health Assessment	Behavioral and Emotional problems - Internalizing problems	Aimed to determine in a representative sample of public preschool 4- to 5-year old children in Brazil, the prevalence of internalizing and externalizing disorders and socioemotional development delays	CBCL Child Behavior Checklist	Clinical	Caregiver	NA	No	2016	Representative sample from 30 public preschools	Probabilistic	SP	Not nationwide		School	1292	4-5	48.2	Non-White 58.5	NA	NA	NA	NA	NA	1292	88.8	25.4	329		Period prevalence	6-months		24.7	26.1	NA	NA		SP	Country-side City
2021	Caetano, 2021, An epidemiological study of childhood development	Neurodevelopmental - Developmental Delay	Social behavior problems	Aimed to determine in a representative sample of public preschool 4- to 5-year old children in Brazil, the prevalence of internalizing and externalizing disorders and socioemotional development delays	ASQ:SE - Ages and Stages Questionnaires: Social-Emotional	High Risk	Caregiver	NA	No	2016	Representative sample from 30 public preschools	Probabilistic	SP	Not nationwide		School	1292	13-16	48.2	Non-White 58.6	NA	NA	NA	NA	NA	1292	88.8	30.3	391	29.4-31.2	Period prevalence	6-months		29.4	31.2	NA	NA		SP	Country-side City
2023	Surkan, 2023, Caregiver Social Capital and Supportive Relationships	General Psychopathology, Psychosocial Functioning, and Broad-Spectrum Mental Health Assessment	child social-emotional development	Examined how different domains of social capital and of social support among caregivers are associated with social-emotional development in children	ASQ:SE-2 Social-Emotional, Second Edition	ASQ:SE-2 scores range from 0–540, with higher scores indicating delayed social-emotional development.	Caregiver	NA	No	2016	Preschool children	Probabilistic	SP	Not nationwide		Schools	1147	3.5-6	46.9	White 41.31 Non-white 58.69	NA	NA	NA	NA	NA	1147	NA	NA	NA		Point prevalence	NA				81.23	0.71		SP	Country-side City
2022	Torres, 2022, Are social vulnerability and family social support associated with children’s psychiatric symptoms	General Psychopathology, Psychosocial Functioning, and Broad-Spectrum Mental Health Assessment	Behavioral and Emotional problems - Externalizing problems	Aimed to determine in a representative sample of public preschool 4- to 5-year old children in Brazil, the association between social vulnerability and lifetime caregiver alcohol use with children’s psychiatric symptoms.	CBCL Child Behavior Checklist	Clinical	Caregiver	NA	No	2016	Representative sample from 30 public preschools	Probabilistic	SP	Not nationwide		Schools	1292	4-5	48.2	Non-White 58.5	NA	NA	NA	NA	NA	1292	88.8	2.49	32	2.19-2.83	Period prevalence	6-months		2.19	2.83	NA	NA		SP	Country-side City
2022	Torres, 2022, Are social vulnerability and family social support associated with children’s psychiatric symptoms	General Psychopathology, Psychosocial Functioning, and Broad-Spectrum Mental Health Assessment	Behavioral and Emotional problems - Internalizing and Externalizing problems	Aimed to determine in a representative sample of public preschool 4- to 5-year old children in Brazil, the association between social vulnerability and lifetime caregiver alcohol use with children’s psychiatric symptoms.	CBCL Child Behavior Checklist	Clinical	Caregiver	NA	No	2016	Representative sample from 30 public preschools	Probabilistic	SP	Not nationwide		Schools	1292	4-5	48.2	Non-White 58.5	NA	NA	NA	NA	NA	1292	88.8	9.36	121	8.88-9.8	Period prevalence	6-months		8.88	9.8	NA	NA		SP	Country-side City
2022	Torres, 2022, Are social vulnerability and family social support associated with children’s psychiatric symptoms	General Psychopathology, Psychosocial Functioning, and Broad-Spectrum Mental Health Assessment	Behavioral and Emotional problems - Internalizing problems	Aimed to determine in a representative sample of public preschool 4- to 5-year old children in Brazil, the association between social vulnerability and lifetime caregiver alcohol use with children’s psychiatric symptoms.	CBCL Child Behavior Checklist	Clinical	Caregiver	NA	No	2016	Representative sample from 30 public preschools	Probabilistic	SP	Not nationwide		Schools	1292	4-5	48.2	Non-White 58.5	NA	NA	NA	NA	NA	1292	88.8	15.78	204	15.17-16.42	Period prevalence	6-months		15.17	16.42	NA	NA		SP	Country-side City
2022	Torres, 2022, Are social vulnerability and family social support associated with children’s psychiatric symptoms	Exposure to adversities (childhood abuse and maltreatment, sexual abuse, bullying, street violence, deprivation)	Caregiver alcohol use associated with internalizing/externalizing symptoms	Aimed to determine in a representative sample of public preschool 4- to 5-year old children in Brazil, the association between social vulnerability and lifetime caregiver alcohol use with children’s psychiatric symptoms.	CBCL Child Behavior Checklist	Clinical	Caregiver	NA	No	2016	Representative sample from 30 public preschools	Probabilistic	SP	Not nationwide		Schools	1292	4-5	48.2	Non-White 58.5	NA	NA	NA	NA	NA	1292	88.8	NA	NA		Period prevalence	6-months	1.33	1.06	1.51				SP	Country-side City
2022	Torres, 2022, Are social vulnerability and family social support associated with children’s psychiatric symptoms	General Psychopathology, Psychosocial Functioning, and Broad-Spectrum Mental Health Assessment	Low family social support associated with internalizing/externalizing symptoms	Aimed to determine in a representative sample of public preschool 4- to 5-year old children in Brazil, the association between social vulnerability and lifetime caregiver alcohol use with children’s psychiatric symptoms.	CBCL Child Behavior Checklist	Clinical	Caregiver	NA	No	2016	Representative sample from 30 public preschools	Probabilistic	SP	Not nationwide		Schools	1292	4-5	48.2	Non-White 58.5	NA	NA	NA	NA	NA	1292	88.8	NA	NA		Period prevalence	6-months	2.6	2.2	3.07				SP	Country-side City
2009	Bordin, 2009, Severe physical punishment: risk of mental health	General Psychopathology, Psychosocial Functioning, and Broad-Spectrum Mental Health Assessment	Behavioral and Emotional problems - Externalizing problems	Examines the relationship between specific types of child mental health problems and severe physical punishment,	CBCL Child Behavior Checklist	Tscores >63	Caregiver	NA	No	2002-2002	Subsample of large study of randomly selected from low-income community	Probabilistic	SP	Not nationwide		Household	480	6-17	48.7	NA	NA	NA	NA	NA	NA	480	82.4	6.9	33	NA	Period prevalence	6-months				NA	NA		SP	Country-side City
2009	Bordin, 2009, Severe physical punishment: risk of mental health	General Psychopathology, Psychosocial Functioning, and Broad-Spectrum Mental Health Assessment	Behavioral and Emotional problems - Internalizing and Externalizing problems	Examines the relationship between specific types of child mental health problems and severe physical punishment,	CBCL Child Behavior Checklist	Tscores >63	Caregiver	NA	No	2002-2002	Subsample of large study of randomly selected from low-income community	Probabilistic	SP	Not nationwide		Household	480	6-17	48.7	NA	NA	NA	NA	NA	NA	480	82.4	10.8	52	NA	Period prevalence	6-months				NA	NA		SP	Country-side City
2009	Bordin, 2009, Severe physical punishment: risk of mental health	General Psychopathology, Psychosocial Functioning, and Broad-Spectrum Mental Health Assessment	Behavioral and Emotional problems - Internalizing problems	Examines the relationship between specific types of child mental health problems and severe physical punishment,	CBCL Child Behavior Checklist	Tscores >63	Caregiver	NA	No	2002-2002	Subsample of large study of randomly selected from low-income community	Probabilistic	SP	Not nationwide		Household	480	6-17	48.7	NA	NA	NA	NA	NA	NA	480	82.4	19.2	92	NA	Period prevalence	6-months				NA	NA		SP	Country-side City
2009	Bordin, 2009, Severe physical punishment: risk of mental health	Exposure to adversities (childhood abuse and maltreatment, sexual abuse, bullying, street violence, deprivation)	Physical punishment (severe)	Examines the relationship between specific types of child mental health problems and severe physical punishment,	WorldSAFE Core Questionnaire on domestic violence	NA	Caregiver	NA	No	2002-2003	Subsample of large study of randomly selected from low-income community	Probabilistic	SP	Not nationwide		Household	480	6-17	48.7	NA	NA	NA	NA	NA	NA	480	82.4	20	96	NA	Period prevalence	12-months				NA	NA		SP	Country-side City
2009	Bordin, 2009, Severe physical punishment: risk of mental health	Exposure to adversities (childhood abuse and maltreatment, sexual abuse, bullying, street violence, deprivation)	Witnessing marital physical violence	Examines the relationship between specific types of child mental health problems and severe physical punishment,	WorldSAFE Core Questionnaire on domestic violence	NA	Caregiver	NA	No	2002-2003	Subsample of large study of randomly selected from low-income community	Probabilistic	SP	Not nationwide		Household	480	11-16	48.7	NA	NA	NA	NA	NA	NA	480	82.4	18.8	90	NA	Lifetime prevalence	NA				NA	NA		SP	Country-side City
2010	Curto, 2010, Environmental factors associated with adolescent antisocial behavior	General Psychopathology, Psychosocial Functioning, and Broad-Spectrum Mental Health Assessment	Behavioral and Emotional problems - Externalizing problems	Investigated risk factors for anti-social behavior in adolescents from an urban poor community	YRBS Youth Risk Behavior Surveillance System	T-scores>63 informed by caregiver (CBCL) or adolescent (YSR)	Self-report	Caregiver	No	NA	One mother–child pair was randomly selected per household	Probabilistic	SP	Not nationwide		Local health centre	248	11-17	53.2	NA	NA	NA	NA	NA	NA	248	82.4	19.4	48	15.5–23.3	Period prevalence	6-months		15.5	23.3	NA	NA		SP	Country-side City
2010	Curto, 2010, Environmental factors associated with adolescent antisocial behavior	General Psychopathology, Psychosocial Functioning, and Broad-Spectrum Mental Health Assessment	Behavioral and Emotional problems - Internalizing problems	Investigated risk factors for anti-social behavior in adolescents from an urban poor community	YRBS Youth Risk Behavior Surveillance System	T-scores>63 informed by caregiver (CBCL) or adolescent (YSR)	Self-report	Caregiver	No	NA	One mother–child pair was randomly selected per household	Probabilistic	SP	Not nationwide		Local health centre	248	11-17	53.2	NA	NA	NA	NA	NA	NA	248	82.4	46	114	NA	Period prevalence	6-months				NA	NA		SP	Country-side City
2010	Curto, 2010, Environmental factors associated with adolescent antisocial behavior	Exposure to adversities (childhood abuse and maltreatment, sexual abuse, bullying, street violence, deprivation)	Physical punishment (severe)	Investigated risk factors for anti-social behavior in adolescents from an urban poor community	WorldSAFE Core Questionnaire The child-rearing behavior section included items from the Parent–Child Conflict Tactics Scales	NA	Caregiver	NA	No	NA	One mother–child pair was randomly selected per household	Probabilistic	SP	Not nationwide		Local health centre	248	6-11	53.2	NA	NA	NA	NA	NA	NA	248	82.4	18.5	46	NA	Period prevalence	12-months				NA	NA		SP	Country-side City
2020	Molino, 2020, Maternal cigarette use during pregnancy	Neurodevelopmental - Specific Learning Disorder	School readiness	Examine how maternal cigarette use during pregnancy is associated with school readiness in a sample of Brazilian preschool-age children	ESCD - Engle Scale of Child Development	NA	Self-report	NA	No	2016	Random sample of preschool children from 21 of the 34 schools in Embu das Artes	Probabilistic	SP	Not nationwide		School	591	7-14	49.4	60.6 Non-white	NA	NA	NA	NA	NA	591	NA	NA	NA	NA	Point prevalence	NA	32	26	37	Median: 32	IQR-26-37		SP	Country-side City
2010	Moreno, 2010, The use of alcohol and tobacco by adolescents	Substance Use	Alcohol use (lifetime)	Identify the use of alcohol and tobacco among adolescents	A semi-structured self-administered questionnaire		Self-report	NA	No	2006-2007	Elementary or high school students	Probabilistic	SP	Not nationwide		Schools	1533	10-20	47.8							1533		58.3	894		Lifetime prevalence	NA							SP	Country-side City
2010	Moreno, 2010, The use of alcohol and tobacco by adolescents	Substance Use	Tobacco use	Identify the use of alcohol and tobacco among adolescents	A semi-structured self-administered questionnaire		Self-report	NA	No	2006-2007	Elementary or high school students	Probabilistic	SP	Not nationwide		Schools	1533	3-9	47.8							1533		4.8	74		Point prevalence	NA							SP	Country-side City
2015	Paula Cristiane, 2015, Prevalence of mental health problems in children and adolescents from the outskirts	General Psychopathology, Psychosocial Functioning, and Broad-Spectrum Mental Health Assessment	Mental Health Need	Estimate the prevalence of mental health problems in children and adolescents	CBCL Child Behavior Checklist	Clinical	Caregiver	NA	No	2002-2003	Subsample of large study of randomly selected from low-income community	Probabilistic	SP	Not nationwide		Household	479	6-17	51.4	NA	NA	NA	NA	NA	NA	479	NA	7.3	35	NA	Period prevalence	6-months	NA	5	9.6	NA	NA		SP	Country-side City
2015	Paula Cristiane, 2015, Prevalence of mental health problems in children and adolescents from the outskirts	General Psychopathology, Psychosocial Functioning, and Broad-Spectrum Mental Health Assessment	Mental health problems	Estimate the prevalence of mental health problems in children and adolescents	CBCL Child Behavior Checklist	Clinical	Caregiver	NA	No	2002-2003	Subsample of large study of randomly selected from low-income community	Probabilistic	SP	Not nationwide		Household	479	10-16	51.4	NA	NA	NA	NA	NA	NA	479	NA	24.6	118	NA	Period prevalence	6-months	NA	20.7	28.5	NA	NA		SP	Country-side City
2007	Costa, 2007, Experimentação e uso regular	Substance Use	Alcohol use (lifetime)	Analyzes the use of alcoholic beverages, cigarettes, other psychoactive sub-stances , among adolescents	Questionnaire used by WHO	NA	Self-report	NA	No	2004	Random samples, stratified interms of conglomerate units (schools and students)	Probabilistic	BA	Not nationwide		School	1304	14-19	61.5	NA	NA	NA	NA	NA	NA	1304	93	60	782	NA	Lifetime prevalence	NA				NA	NA		BA	Country-side City
2007	Costa, 2007, Experimentação e uso regular	Substance Use	Drug use (lifetime)	Analyzes the use of alcoholic beverages, cigarettes, other psychoactive sub-stances , among adolescents	Questionnaire used by WHO	NA	Self-report	NA	No	2004	Random samples, stratified interms of conglomerate units (schools and students)	Probabilistic	BA	Not nationwide		School	1229	14-19	61.5	NA	NA	NA	NA	NA	NA	1229	87	5.9	73	NA	Lifetime prevalence	NA				NA	NA		BA	Country-side City
2007	Costa, 2007, Experimentação e uso regular	Substance Use	Tobacco use (lifetime)	Analyzes the use of alcoholic beverages, cigarettes, other psychoactive sub-stances , among adolescents	Questionnaire used by WHO	NA	Self-report	NA	No	2004	Random samples, stratified interms of conglomerate units (schools and students)	Probabilistic	BA	Not nationwide		School	1294	11-16	61.5	NA	NA	NA	NA	NA	NA	1294	92	24.7	320	NA	Lifetime prevalence	NA				NA	NA		BA	Country-side City
2011	Rios, 2011, Leisure physical activities and common mental disorders among young	Anxiety & Depressive Disorders (if both depression and anxiety and no other)	Anxiety and Depressive symptoms	Estimate the prevalence of Commom mental disorders (CMDs) among youths who engage and those who do ot engage in leisure physical activities in Feira de Santana (BA), Brazil.	SRQ 20 – Self Report Questionnaire	rate ≥ 7	Self-report	NA	No	2007	Young people from 15 to 24 years old	Probabilistic	BA	Not nationwide		Schools	324	16-19	NA	NA	NA	NA	NA	NA	NA	324	NA	19.2	61	NA	Period prevalence	1-month	NA	NA	NA	NA	NA		BA	Country-side City
2015	Sarriera, 2015, Relationship between social support, life satisfaction and subjective well- being	Quality of Life and Wellbeing	Overall Life Satisfaction	Explores the subjective well-being, overall life satisfaction and perceived social support of Brazilian adolescents by analysing different models that explain the relationships among these three constructs.	OLS - Overall Life Satisfaction	question “At present, to which extent are you satisfied with your life as a whole?” and uses a range from 0 (completely unsatisfied) to 10 (completely unsatisfied).	Self-report	NA	No	NA	School-based sample	Probabilistic	RS	Not nationwide		Schools	1588	12-16	65.5	NA	NA	NA	NA	NA	NA	1588	NA	NA	NA	NA	Point prevalence	NA	NA	NA	NA	8.09	1.84		RS	Capital City;Country-side City
2015	Sarriera, 2015, Relationship between social support, life satisfaction and subjective well- being	Quality of Life and Wellbeing	Overall Life Satisfaction	Explores the subjective well-being, overall life satisfaction and perceived social support of Brazilian adolescents by analysing different models that explain the relationships among these three constructs.	OLS - Overall Life Satisfaction	question “At present, to which extent are you satisfied with your life as a whole?” and uses a range from 0 (completely unsatisfied) to 10 (completely unsatisfied).	Self-report	NA	No	NA	School-based sample	Probabilistic	RS	Not nationwide		Schools	1041	12-16	100	NA	NA	NA	NA	NA	NA	1041	NA	NA	NA	NA	Point prevalence	NA	NA	NA	NA	7.95	1.91		RS	Capital City;Country-side City
2015	Sarriera, 2015, Relationship between social support, life satisfaction and subjective well- being	Quality of Life and Wellbeing	Overall Life Satisfaction	Explores the subjective well-being, overall life satisfaction and perceived social support of Brazilian adolescents by analysing different models that explain the relationships among these three constructs.	OLS - Overall Life Satisfaction	question “At present, to which extent are you satisfied with your life as a whole?” and uses a range from 0 (completely unsatisfied) to 10 (completely unsatisfied).	Self-report	NA	No	NA	School-based sample	Probabilistic	RS	Not nationwide		Schools	547	12-16	0	NA	NA	NA	NA	NA	NA	547	NA	NA	NA	NA	Point prevalence	NA	NA	NA	NA	8.35	1.67		RS	Capital City;Country-side City
2015	Sarriera, 2015, Relationship between social support, life satisfaction and subjective well- being	Quality of Life and Wellbeing	Social Support	Explores the subjective well-being, overall life satisfaction and perceived social support of Brazilian adolescents by analysing different models that explain the relationships among these three constructs.	Social Support Appraisals	0-10	Self-report	NA	No	NA	School-based sample	Probabilistic	RS	Not nationwide		Schools	1588	12-16	65.5	NA	NA	NA	NA	NA	NA	1588	NA	NA	NA	NA	Point prevalence	NA	NA	NA	NA	8.24	1.44		RS	Capital City;Country-side City
2015	Sarriera, 2015, Relationship between social support, life satisfaction and subjective well- being	Quality of Life and Wellbeing	Social Support	Explores the subjective well-being, overall life satisfaction and perceived social support of Brazilian adolescents by analysing different models that explain the relationships among these three constructs.	Social Support Appraisals	0-10	Self-report	NA	No	NA	School-based sample	Probabilistic	RS	Not nationwide		Schools	1041	12-16	100	NA	NA	NA	NA	NA	NA	1041	NA	NA	NA	NA	Point prevalence	NA	NA	NA	NA	8.3	1.44		RS	Capital City;Country-side City
2015	Sarriera, 2015, Relationship between social support, life satisfaction and subjective well- being	Quality of Life and Wellbeing	Social Support	Explores the subjective well-being, overall life satisfaction and perceived social support of Brazilian adolescents by analysing different models that explain the relationships among these three constructs.	Social Support Appraisals	0-10	Self-report	NA	No	NA	School-based sample	Probabilistic	RS	Not nationwide		Schools	547	12-16	0	NA	NA	NA	NA	NA	NA	547	NA	NA	NA	NA	Point prevalence	NA	NA	NA	NA	8.13	1.43		RS	Capital City;Country-side City
2015	Sarriera, 2015, Relationship between social support, life satisfaction and subjective well- being	Quality of Life and Wellbeing	Well-being	Explores the subjective well-being, overall life satisfaction and perceived social support of Brazilian adolescents by analysing different models that explain the relationships among these three constructs.	PWI-SC Personal Wellbeing Index‐ School Children	0-100	Self-report	NA	No	NA	School-based sample	Probabilistic	RS	Not nationwide		Schools	1588	12-16	65.5	NA	NA	NA	NA	NA	NA	1588	NA	NA	NA	NA	Point prevalence	NA	NA	NA	NA	81.65	11.8		RS	Capital City;Country-side City
2015	Sarriera, 2015, Relationship between social support, life satisfaction and subjective well- being	Quality of Life and Wellbeing	Well-being	Explores the subjective well-being, overall life satisfaction and perceived social support of Brazilian adolescents by analysing different models that explain the relationships among these three constructs.	PWI-SC Personal Wellbeing Index‐ School Children	0-100	Self-report	NA	No	NA	School-based sample	Probabilistic	RS	Not nationwide		Schools	1041	12-16	100	NA	NA	NA	NA	NA	NA	1041	NA	NA	NA	NA	Point prevalence	NA	NA	NA	NA	81.17	12.2		RS	Capital City;Country-side City
2015	Sarriera, 2015, Relationship between social support, life satisfaction and subjective well- being	Quality of Life and Wellbeing	Well-being	Explores the subjective well-being, overall life satisfaction and perceived social support of Brazilian adolescents by analysing different models that explain the relationships among these three constructs.	PWI-SC Personal Wellbeing Index‐ School Children	0-100	Self-report	NA	No	NA	School-based sample	Probabilistic	RS	Not nationwide		Schools	547	10	0	NA	NA	NA	NA	NA	NA	547	NA	NA	NA	NA	Point prevalence	NA	NA	NA	NA	82.56	10.96		RS	Capital City;Country-side City
2012	Nardi, 2012, Drug use and antisocial behavior among adolescents	Substance Use	Alcohol use - Other alcoholic beverages use	National Survey on Risk and Protective Factors among Brazilian Youth	Brazilian Youth Questionnaire Version Phase II	NA	Self-report	NA	No	2005-2007	Adolescents attended public schools located in neighborhoods with social vulnerabilities; the majority was attending between the 8th grade of the elementary school and the 2nd grade of high school.	Probabilistic	MG;DF;MS;AM;RS;SP;PE	Nationwide		School	7176	14-19	54.9	NA	NA	NA	NA	NA	NA	7176	NA	14.7	1055	NA	Period prevalence	30-days				NA	NA		MG	Capital City;Country-side City	DF	Capital City	MS	Capital City	AM	Country-side City	RS	Capital City	SP	Capital City;Country-side City	PE	Capital City
2012	Nardi, 2012, Drug use and antisocial behavior among adolescents	Substance Use	Cocaine use (past month)	National Survey on Risk and Protective Factors among Brazilian Youth	Brazilian Youth Questionnaire Version Phase II	NA	Self-report	NA	No	2005-2007	Adolescents attended public schools located in neighborhoods with social vulnerabilities; the majority was attending between the 8th grade of the elementary school and the 2nd grade of high school.	Probabilistic	MG;DF;MS;AM;RS;SP;PE	Nationwide		School	7176	14-19	54.9	NA	NA	NA	NA	NA	NA	7176	NA	0.5	36	NA	Period prevalence	30-days				NA	NA		MG	Capital City;Country-side City	DF	Capital City	MS	Capital City	AM	Country-side City	RS	Capital City	SP	Capital City;Country-side City	PE	Capital City
2012	Nardi, 2012, Drug use and antisocial behavior among adolescents	Substance Use	Crack use (past month)	National Survey on Risk and Protective Factors among Brazilian Youth	Brazilian Youth Questionnaire Version Phase II	NA	Self-report	NA	No	2005-2007	Adolescents attended public schools located in neighborhoods with social vulnerabilities; the majority was attending between the 8th grade of the elementary school and the 2nd grade of high school.	Probabilistic	MG;DF;MS;AM;RS;SP;PE	Nationwide		School	7176	14-19	54.9	NA	NA	NA	NA	NA	NA	7176	NA	0.4	29	NA	Period prevalence	30-days				NA	NA		MG	Capital City;Country-side City	DF	Capital City	MS	Capital City	AM	Country-side City	RS	Capital City	SP	Capital City;Country-side City	PE	Capital City
2012	Nardi, 2012, Drug use and antisocial behavior among adolescents	Substance Use	Marijuana use (past month)	National Survey on Risk and Protective Factors among Brazilian Youth	Brazilian Youth Questionnaire Version Phase II	NA	Self-report	NA	No	2005-2007	Adolescents attended public schools located in neighborhoods with social vulnerabilities; the majority was attending between the 8th grade of the elementary school and the 2nd grade of high school.	Probabilistic	MG;DF;MS;AM;RS;SP;PE	Nationwide		School	7176	14-19	54.9	NA	NA	NA	NA	NA	NA	7176	NA	1.6	115	NA	Period prevalence	30-days				NA	NA		MG	Capital City;Country-side City	DF	Capital City	MS	Capital City	AM	Country-side City	RS	Capital City	SP	Capital City;Country-side City	PE	Capital City
2012	Nardi, 2012, Drug use and antisocial behavior among adolescents	Substance Use	Tobacco use	National Survey on Risk and Protective Factors among Brazilian Youth	Brazilian Youth Questionnaire Version Phase II	NA	Self-report	NA	No	2005-2007	Adolescents attended public schools located in neighborhoods with social vulnerabilities; the majority was attending between the 8th grade of the elementary school and the 2nd grade of high school.	Probabilistic	MG;DF;MS;AM;RS;SP;PE	Nationwide		School	7176	14-19	54.9	NA	NA	NA	NA	NA	NA	7176	NA	7.6	545	NA	Period prevalence	30-days				NA	NA		MG	Capital City;Country-side City	DF	Capital City	MS	Capital City	AM	Country-side City	RS	Capital City	SP	Capital City;Country-side City	PE	Capital City
2012	Nardi, 2012, Drug use and antisocial behavior among adolescents	Substance Use	Wine or beer use	National Survey on Risk and Protective Factors among Brazilian Youth	Brazilian Youth Questionnaire Version Phase II	NA	Self-report	NA	No	2005-2007	Adolescents attended public schools located in neighborhoods with social vulnerabilities; the majority was attending between the 8th grade of the elementary school and the 2nd grade of high school.	Probabilistic	MG;DF;MS;AM;RS;SP;PE	Nationwide		School	7176	12-19	54.9	NA	NA	NA	NA	NA	NA	7176	NA	25.2	1808	NA	Period prevalence	30-days				NA	NA		MG	Capital City;Country-side City	DF	Capital City	MS	Capital City	AM	Country-side City	RS	Capital City	SP	Capital City;Country-side City	PE	Capital City
2008	Alves, 2008, Prevalência de sintomas de anorexia nervosa	Feeding and Eating Disorders	Anorexia nervosa	Aimed to identify the prevalence of symptoms of anorexia nervosa (EAT+) and dissatisfaction with body image among female adolescents	EAT-26 Eating Attitude Test	Scores >21	Self-report	NA	No	2005	Female students from public and private basic and high school institutions. Excluding pregnant and with diabetics	Probabilistic	SC	Not nationwide		School	1148	10-19	100	NA	NA	NA	NA	NA	NA	1148	94.2	15.6	179	NA	Point prevalence	NA				11.19	9.03		SC	Capital City
2008	Alves, 2008, Prevalência de sintomas de anorexia nervosa	Feeding and Eating Disorders	Bodiy image dissatisfaction	Aimed to identify the prevalence of symptoms of anorexia nervosa (EAT+) and dissatisfaction with body image among female adolescents	BSQ-34 - Body Shape Questionnaire	Scores = or >111	Self-report	NA	No	2005	Female students from public and private basic and high school institutions. Excluding pregnant and with diabetics	Probabilistic	SC	Not nationwide		School	1148	10-19	100	NA	NA	NA	NA	NA	NA	1148	94.2	18.8	216	NA	Period prevalence	4-weeks				80.24	32.13		SC	Capital City
2017	Barasuol, 2017, Untreated Dental Caries Is Associated with Reports of Verbal Bullying	Exposure to adversities (childhood abuse and maltreatment, sexual abuse, bullying, street violence, deprivation)	Verbal bullying related to the oral condition	Verifyed the association between verbal bullying and untreated dental caries	Verbal bullying related to the oral condition was collected through a question directed to the students. The question used was taken from the Child Perception Questionnaire 8–10 years	NA	Self-report	NA	No	2015	Public schools. Students aged 8-10 Exclusion criteria involved children who were taking medications that interfered with the central nervous system, used orthodontic devices, or were nonliterate	Probabilistic	SC	Not nationwide		School	1589	90%=10-18, 10% >18	57.6	NA	NA	NA	NA	NA	NA	1589	89.5	27	429	NA	Period prevalence	30-days				NA	NA		SC	Capital City
2002	Baus, 2002, Prevalência e fatores de risco relacionados aouso de drogas	Substance Use	Alcohol use (lifetime)	Assessed prevalence and risk factors associated with drug abuse among publicelementary and high school students using CEBRID methodology	Questionnaire adapted from the WHO’s Program on Research and Reporting on the Epidemiology of Drug Dependence.	NA	Self-report	NA	No	1997	Students from one public school	Non-probabilistic	SC	Not nationwide		School	478	10-18 98.1%, 1.9% >18 years	48.3	NA	NA	NA	NA	NA	NA	478	99	86.8	415	NA	Lifetime prevalence	NA				NA	NA		SC	Capital City
2002	Baus, 2002, Prevalência e fatores de risco relacionados aouso de drogas	Substance Use	Amphetamine use (lifetime)	Assessed prevalence and risk factors associated with drug abuse among publicelementary and high school students using CEBRID methodology	Questionnaire adapted from the WHO’s Program on Research and Reporting on the Epidemiology of Drug Dependence.	NA	Self-report	NA	No	1997	Students from one public school	Non-probabilistic	SC	Not nationwide		School	478	10-18 98.1%, 1.9% >18 years	48.3	NA	NA	NA	NA	NA	NA	478	99	8.4	40	NA	Lifetime prevalence	NA				NA	NA		SC	Capital City
2002	Baus, 2002, Prevalência e fatores de risco relacionados aouso de drogas	Substance Use	Anxiolytics use	Assessed prevalence and risk factors associated with drug abuse among publicelementary and high school students using CEBRID methodology	Questionnaire adapted from the WHO’s Program on Research and Reporting on the Epidemiology of Drug Dependence.	NA	Self-report	NA	No	1997	Students from one public school	Non-probabilistic	SC	Not nationwide		School	478	10-18 98.1%, 1.9% >18 years	48.3	NA	NA	NA	NA	NA	NA	478	99	5.6	27	NA	Lifetime prevalence	NA				NA	NA		SC	Capital City
2002	Baus, 2002, Prevalência e fatores de risco relacionados aouso de drogas	Substance Use	Cocaine use (lifetime)	Assessed prevalence and risk factors associated with drug abuse among publicelementary and high school students using CEBRID methodology	Questionnaire adapted from the WHO’s Program on Research and Reporting on the Epidemiology of Drug Dependence.	NA	Self-report	NA	No	1997	Students from one public school	Non-probabilistic	SC	Not nationwide		School	478	10-18 98.1%, 1.9% >18 years	48.3	NA	NA	NA	NA	NA	NA	478	99	2.9	14	NA	Lifetime prevalence	NA				NA	NA		SC	Capital City
2002	Baus, 2002, Prevalência e fatores de risco relacionados aouso de drogas	Substance Use	Hallucinogen use (lifetime)	Assessed prevalence and risk factors associated with drug abuse among publicelementary and high school students using CEBRID methodology	Questionnaire adapted from the WHO’s Program on Research and Reporting on the Epidemiology of Drug Dependence.	NA	Self-report	NA	No	1997	Students from one public school	Non-probabilistic	SC	Not nationwide		School	478	10-18 98.1%, 1.9% >18 years	48.3	NA	NA	NA	NA	NA	NA	478	99	2.7	13	NA	Lifetime prevalence	NA				NA	NA		SC	Capital City
2002	Baus, 2002, Prevalência e fatores de risco relacionados aouso de drogas	Substance Use	Inhalant use (lifetime)	Assessed prevalence and risk factors associated with drug abuse among publicelementary and high school students using CEBRID methodology	Questionnaire adapted from the WHO’s Program on Research and Reporting on the Epidemiology of Drug Dependence.	NA	Self-report	NA	No	1997	Students from one public school	Non-probabilistic	SC	Not nationwide		School	478	10-18 98.1%, 1.9% >18 years	48.3	NA	NA	NA	NA	NA	NA	478	99	18.2	87	NA	Lifetime prevalence	NA				NA	NA		SC	Capital City
2002	Baus, 2002, Prevalência e fatores de risco relacionados aouso de drogas	Substance Use	Marijuana use (lifetime)	Assessed prevalence and risk factors associated with drug abuse among publicelementary and high school students using CEBRID methodology	Questionnaire adapted from the WHO’s Program on Research and Reporting on the Epidemiology of Drug Dependence.	NA	Self-report	NA	No	1997	Students from one public school	Non-probabilistic	SC	Not nationwide		School	478	10-18 98.1%, 1.9% >18 years	48.3	NA	NA	NA	NA	NA	NA	478	99	19.9	95	NA	Lifetime prevalence	NA				NA	NA		SC	Capital City
2002	Baus, 2002, Prevalência e fatores de risco relacionados aouso de drogas	Substance Use	Tobacco use (lifetime)	Assessed prevalence and risk factors associated with drug abuse among publicelementary and high school students using CEBRID methodology	Questionnaire adapted from the WHO’s Program on Research and Reporting on the Epidemiology of Drug Dependence.	NA	Self-report	NA	No	1997	Students from one public school	Non-probabilistic	SC	Not nationwide		School	478	12-16	48.3	NA	NA	NA	NA	NA	NA	478	99	41.8	200	NA	Lifetime prevalence	NA				NA	NA		SC	Capital City
2022	da Costa, 2022, Sociodemographic and behavioural factorsassociated with alcohol	Substance Use	Alcohol use (past month)	baseline data of the intervention study “Promotion of a healthy lifestyle in adolescents and its relationship with school performance - Programa Movimente” (2017).	During the last 30 days, how many days did you drink alcohol?” Their response options were dichotomized into “Drinkers” (if drank at least once in the last 30 days) and “Non-drinkers.	NA	Self-report	NA	No	2017	Eligibility criteria of the schools were: a) to have elementary level classes; b) schools that had at least two classes from the seventh to ninth grade; c) schools that were not under environmental reform/repair.	Probabilistic	SC	Not nationwide		School	712	NA	52.7	NA	NA	NA	NA	NA	NA	712	71	25.6	182	NA	Period prevalence	30-days				NA	NA		SC	Capital City
2022	da Costa, 2022, Sociodemographic and behavioural factorsassociated with alcohol	Substance Use	Tobacco use (past month)	baseline data of the intervention study “Promotion of a healthy lifestyle in adolescents and its relationship with school performance - Programa Movimente” (2017).	During the last 30 days, how many days did you smoke cigarettes?” Their response options were dichotomized into “Smokers” (if smoked at least once in the last 30 days) and “Non-smokers.	NA	Self-report	NA	No	2017	Eligibility criteria of the schools were: a) to have elementary level classes; b) schools that had at least two classes from the seventh to ninth grade; c) schools that were not under environmental reform/repair.	Probabilistic	SC	Not nationwide		School	712	14-17	52.7	NA	NA	NA	NA	NA	NA	712	71	2.9	61	NA	Period prevalence	30-days				NA	NA		SC	Capital City
2023	de Marco, 2023, Effects of Teasing in Physical Education Classes	Exposure to adversities (childhood abuse and maltreatment, sexual abuse, bullying, street violence, deprivation)	Bullying victim	Investigated the differences between boys and girls in the present variables, and assess the possible associations between self-esteem and teasing in school physical education classes, self-efficacy, and physical activity among adolescents	Questionnaire (Slater & Tiggemann, 2011) translated and adapted for Brazilian adolescents (Dias et al., 2018). The questionnaire contains four questions assessing whether the subject has experienced teasing: “Have you felt that people are staring at you because of how you look?”, “Have people made fun of you/laughed at you because of how you look?”, “Have people made fun of you/laughed at you for being uncoordinated?”, and “Have people called you names that referred to your size or weight?”. Participants were instructed to answer questions referring to any period of time in the context of physical education classes at school. Scores range: 4-20	NA	Self-report	NA	No	2017-2018	Students enrolled in public high schools in Florianópolis	Probabilistic	SC	Not nationwide		School	944	6-17	46.4	NA	NA	NA	NA	NA	NA	944	NA	NA	NA	NA	Point prevalence	NA				7.6	3.33		SC	Capital City
2022	de Medeiros, 2022, Externalizing problems mediate the relationship between motor	General Psychopathology, Psychosocial Functioning, and Broad-Spectrum Mental Health Assessment	Behavioral and Emotional problems - Externalizing problems	Determine whether body mass index (BMI), physical activity levels, psychosocial health and physical health, self-efficacy, perceived social status, prosocial behavior and externalizing problems were potential mediators between motor proficiency and internalizing factors in a population of Brazilian children.	SDQ Strengths and Difficulties Questionnaire		Self-report	NA	No	NA	Elementary school students	Non-probabilistic	SC	Not nationwide		Schools	191	7-10	0							191					Period prevalence	6-months				7.3	4.43		SC	Capital City
2022	de Medeiros, 2022, Externalizing problems mediate the relationship between motor	General Psychopathology, Psychosocial Functioning, and Broad-Spectrum Mental Health Assessment	Behavioral and Emotional problems - Externalizing problems	Determine whether body mass index (BMI), physical activity levels, psychosocial health and physical health, self-efficacy, perceived social status, prosocial behavior and externalizing problems were potential mediators between motor proficiency and internalizing factors in a population of Brazilian children.	SDQ Strengths and Difficulties Questionnaire		Self-report	NA	No	NA	Elementary school students	Non-probabilistic	SC	Not nationwide		Schools	240	7-10	100							240					Period prevalence	6-months				5.77	3.89		SC	Capital City
2022	de Medeiros, 2022, Externalizing problems mediate the relationship between motor	General Psychopathology, Psychosocial Functioning, and Broad-Spectrum Mental Health Assessment	Behavioral and Emotional problems - Internalizing problems	Determine whether body mass index (BMI), physical activity levels, psychosocial health and physical health, self-efficacy, perceived social status, prosocial behavior and externalizing problems were potential mediators between motor proficiency and internalizing factors in a population of Brazilian children.	SDQ Strengths and Difficulties Questionnaire		Self-report	NA	No	NA	Elementary school students	Non-probabilistic	SC	Not nationwide		Schools	191	7-10	0							191					Period prevalence	6-months				6.81	2.65		SC	Capital City
2022	de Medeiros, 2022, Externalizing problems mediate the relationship between motor	General Psychopathology, Psychosocial Functioning, and Broad-Spectrum Mental Health Assessment	Behavioral and Emotional problems - Internalizing problems	Determine whether body mass index (BMI), physical activity levels, psychosocial health and physical health, self-efficacy, perceived social status, prosocial behavior and externalizing problems were potential mediators between motor proficiency and internalizing factors in a population of Brazilian children.	SDQ Strengths and Difficulties Questionnaire		Self-report	NA	No	NA	Elementary school students	Non-probabilistic	SC	Not nationwide		Schools	240	7-10	100							240					Period prevalence	6-months				6.58	2.76		SC	Capital City
2022	de Medeiros, 2022, Externalizing problems mediate the relationship between motor	Quality of Life and Wellbeing	Psychosocial health	Determine whether body mass index (BMI), physical activity levels, psychosocial health and physical health, self-efficacy, perceived social status, prosocial behavior and externalizing problems were potential mediators between motor proficiency and internalizing factors in a population of Brazilian children.	PedsQL - Pediatric Quality of Life Inventory		Self-report	NA	No	NA	Elementary school students	Non-probabilistic	SC	Not nationwide		Schools	191	7-10	0							191					Point prevalence	NA				68	16.1		SC	Capital City
2022	de Medeiros, 2022, Externalizing problems mediate the relationship between motor	Quality of Life and Wellbeing	Psychosocial health	Determine whether body mass index (BMI), physical activity levels, psychosocial health and physical health, self-efficacy, perceived social status, prosocial behavior and externalizing problems were potential mediators between motor proficiency and internalizing factors in a population of Brazilian children.	PedsQL - Pediatric Quality of Life Inventory		Self-report	NA	No	NA	Elementary school students	Non-probabilistic	SC	Not nationwide		Schools	240	14-18	100							240					Point prevalence	NA				68.1	16.36		SC	Capital City
2012	Giacomozzi, 2012, Survey on Drug Use and Vulnerabilities among Students	Substance Use	Alcohol use - Binge drinking (lifetime)	Investigated the use of alcohol and other drugs and related vulnerabilities	Structured questionnaire	NA	Self-report	NA	No	2009	Students from Public Schools Participating in the School Health Program / Health and Prevention	Probabilistic	SC	Not nationwide		School	789	11-21	53.2	63.6: White, Afro-descendants: 27.1, Indigenous: 4, Other: 5.3	NA	NA	NA	NA	NA	789	NA	30.1	NA	NA	Lifetime prevalence	NA	NA	NA	NA	NA	NA		SC	Capital City
2012	Giacomozzi, 2012, Survey on Drug Use and Vulnerabilities among Students	Substance Use	Cocaine use (lifetime)	Investigated the use of alcohol and other drugs and related vulnerabilities	Structured questionnaire	NA	Self-report	NA	No	2009	Students from Public Schools Participating in the School Health Program / Health and Prevention	Probabilistic	SC	Not nationwide		School	789	11-21	53.2	63.6: White, Afro-descendants: 27.1, Indigenous: 4, Other: 5.3	NA	NA	NA	NA	NA	789	NA	1.3	NA	NA	Lifetime prevalence	NA	NA	NA	NA	NA	NA		SC	Capital City
2012	Giacomozzi, 2012, Survey on Drug Use and Vulnerabilities among Students	Substance Use	Crack use (lifetime)	Investigated the use of alcohol and other drugs and related vulnerabilities	Structured questionnaire	NA	Self-report	NA	No	2009	Students from Public Schools Participating in the School Health Program / Health and Prevention	Probabilistic	SC	Not nationwide		School	789	11-21	53.2	63.6: White, Afro-descendants: 27.1, Indigenous: 4, Other: 5.3	NA	NA	NA	NA	NA	789	NA	0.6	NA	NA	Lifetime prevalence	NA	NA	NA	NA	NA	NA		SC	Capital City
2012	Giacomozzi, 2012, Survey on Drug Use and Vulnerabilities among Students	Substance Use	Marijuana use (lifetime)	Investigated the use of alcohol and other drugs and related vulnerabilities	Structured questionnaire	NA	Self-report	NA	No	2009	Students from Public Schools Participating in the School Health Program / Health and Prevention	Probabilistic	SC	Not nationwide		School	789	11-21	53.2	63.6: White, Afro-descendants: 27.1, Indigenous: 4, Other: 5.3	NA	NA	NA	NA	NA	789	NA	7	NA	NA	Lifetime prevalence	NA	NA	NA	NA	NA	NA		SC	Capital City
2012	Giacomozzi, 2012, Survey on Drug Use and Vulnerabilities among Students	Substance Use	Tobacco use (lifetime)	Investigated the use of alcohol and other drugs and related vulnerabilities	Structured questionnaire	NA	Self-report	NA	No	2009	Students from Public Schools Participating in the School Health Program / Health and Prevention	Probabilistic	SC	Not nationwide		School	789	Mean:15.5, SD: 3.9	53.2	63.6: White, Afro-descendants: 27.1, Indigenous: 4, Other: 5.3	NA	NA	NA	NA	NA	789	NA	20.1	NA	NA	Lifetime prevalence	NA	NA	NA	NA	NA	NA		SC	Capital City
2018	Hallal, 2018, Fatores associados ao tabagismo em escolares	Substance Use	Tobacco use (past month)	Global Youth Tobacco Survey. Investigates factors associated with tobacco use among students	Confidential questionnaire	Smoked at least one day	Self-report	NA	No	2004	Middle and High school adolescents	Probabilistic	SC	Not nationwide		School	1298	14-20	NA	NA	NA	NA	NA	NA	NA	1298	80.8	10.7	NA	NA	Period prevalence	30-days	NA	10.2	11.3	NA	NA		SC	Capital City
2002	Junior, 2002, Estilo de vida de escolares do ensino médio no município de Florinópolis	Substance Use	Alcohol use - Binge drinking (past week)	Evaluated life styles among students	Standardized questionnaire	>5 drinks in the same ocation	Self-report	NA	No	2001	Probabilistic sample of Middle school students	Probabilistic	SC	Not nationwide		School	1107	15-18	52.1	NA	NA	NA	NA	NA	NA	1107	NA	23.9	246	NA	Period prevalence	1-week	NA	NA	NA	NA	NA		SC	Capital City
2002	Junior, 2002, Estilo de vida de escolares do ensino médio no município de Florinópolis	Substance Use	Alcohol use (past week)	Evaluated life styles among students	Standardized questionnaire	Regular consumption: once per week	Self-report	NA	No	2001	Probabilistic sample of Middle school students	Probabilistic	SC	Not nationwide		School	1107	15-18	52.1	NA	NA	NA	NA	NA	NA	1107	NA	38	423	NA	Period prevalence	1-week	NA	NA	NA	NA	NA		SC	Capital City
2002	Junior, 2002, Estilo de vida de escolares do ensino médio no município de Florinópolis	Substance Use	Tobacco use (lifetime)	Evaluated life styles among students	Standardized questionnaire	NA	Self-report	NA	No	2001	Probabilistic sample of Middle school students	Probabilistic	SC	Not nationwide		School	1107	10-19	52.1	NA	NA	NA	NA	NA	NA	1107	NA	48	551	NA	Lifetime prevalence	NA	NA	NA	NA	NA	NA		SC	Capital City
2007	Loch, 2007, Associação entre percepção de saúde e comportamentos relacionados à saúde em adolescentes escolares de Florianópolis, SC	General Psychopathology, Psychosocial Functioning, and Broad-Spectrum Mental Health Assessment	Mental health perception	Verify the possible associations between the health perception and determined behaviors related to the health in adolescents	Authors questionnaire	Good or excelent	Self-report	NA	No	2005	High-school students	Non-probabilistic	SC	Not nationwide		School	292	14-19	100							292		75.3	220		Point prevalence	NA							SC	Capital City
2007	Loch, 2007, Associação entre percepção de saúde e comportamentos relacionados à saúde em adolescentes escolares de Florianópolis, SC	General Psychopathology, Psychosocial Functioning, and Broad-Spectrum Mental Health Assessment	Mental health perception	Verify the possible associations between the health perception and determined behaviors related to the health in adolescents	Authors questionnaire	Good or excelent	Self-report	NA	No	2005	High-school students	Non-probabilistic	SC	Not nationwide		School	224	14-18	0							224		86.1	192		Point prevalence	NA							SC	Capital City
2010	Martins, 2010, Prevalência de insatisfação com a imagem corporal e fatores associados em adolescentes	Feeding and Eating Disorders	Anorexia / Bulimia nervosa (high risk)	Analyze the prevalence of body image dissatisfaction and associated factors in adolescents.	EAT-26 Eating Attitude Test	High risk	Self-report	NA	No	2008	Adolescents from public schools	Probabilistic	SC	Not nationwide		Schools	531	11-14	100							531		26	138		Point prevalence	NA		23.6	28.3				SC	Capital City
2010	Martins, 2010, Prevalência de insatisfação com a imagem corporal e fatores associados em adolescentes	Feeding and Eating Disorders	Bodiy image dissatisfaction	Analyze the prevalence of body image dissatisfaction and associated factors in adolescents.	BSQ - Body Shape Questionnaire	score range of BI dissatisfaction 34-204: ≤79 (no); 80-109 (slight); 110-140 (moderate); ≥ 140 (severe)	Self-report	NA	No	2008	Adolescents from public schools	Probabilistic	SC	Not nationwide		Schools	531	14-19	100							531		24.1	128		Point prevalence	NA		17.5	30.7				SC	Capital City
2004	Poeta, 2004, Epidemiological study on symptoms of Attention Deficit/Hyperactivity Disorder and Behavior Disorders in public schools	Neurodevelopmental - ADHD (Attention-Deficit/Hyperactivity Disorder)	Attention-Deficit/Hyperactivity Disorder	Epidemiological study on symptoms of ADHA and behavior disorders in public schools	EDAH - Escala para la evaluación del trastorno por déficit de atención con hiperactividad.	[Hyperactivity/impulsivity > 10; attention deficit >10; Conduct disordes >11, Hyperactivity + attention disorder > 18, global > 30)	Caregiver	Teacher	No	2002	students from 1st to the 4th grade enrolled in five public schools	Probabilistic	SC	Not nationwide		Schools	1898	6-12	52.7	NA	NA	NA	NA	NA	NA	1898	NA	5	95	NA	Period prevalence	6-months	NA	NA	NA	NA	NA		SC	Capital City
2004	Poeta, 2004, Epidemiological study on symptoms of Attention Deficit/Hyperactivity Disorder and Behavior Disorders in public schools	Neurodevelopmental - ADHD (Attention-Deficit/Hyperactivity Disorder)	Attention-Deficit/Hyperactivity Disorder	Epidemiological study on symptoms of ADHA and behavior disorders in public schools	EDAH - Escala para la evaluación del trastorno por déficit de atención con hiperactividad.	[Hyperactivity/impulsivity > 10; attention deficit >10; Conduct disordes >11, Hyperactivity + attention disorder > 18, global > 30)	Caregiver	Teacher	No	2002	students from 1st to the 4th grade enrolled in five public schools	Probabilistic	SC	Not nationwide		Schools	1001	6-12	0	NA	NA	NA	NA	NA	NA	1001	NA	7.29	73	NA	Period prevalence	6-months	NA	NA	NA	NA	NA		SC	Capital City
2004	Poeta, 2004, Epidemiological study on symptoms of Attention Deficit/Hyperactivity Disorder and Behavior Disorders in public schools	Neurodevelopmental - ADHD (Attention-Deficit/Hyperactivity Disorder)	Attention-Deficit/Hyperactivity Disorder	Epidemiological study on symptoms of ADHA and behavior disorders in public schools	EDAH - Escala para la evaluación del trastorno por déficit de atención con hiperactividad.	[Hyperactivity/impulsivity > 10; attention deficit >10; Conduct disordes >11, Hyperactivity + attention disorder > 18, global > 30)	Caregiver	Teacher	No	2002	students from 1st to the 4th grade enrolled in five public schools	Probabilistic	SC	Not nationwide		Schools	897	6-12	100	NA	NA	NA	NA	NA	NA	897	NA	2.45	22	NA	Period prevalence	6-months	NA	NA	NA	NA	NA		SC	Capital City
2004	Poeta, 2004, Epidemiological study on symptoms of Attention Deficit/Hyperactivity Disorder and Behavior Disorders in public schools	Neurodevelopmental - ADHD (Attention-Deficit/Hyperactivity Disorder)	Conduct Disorder	Epidemiological study on symptoms of ADHA and behavior disorders in public schools	EDAH - Escala para la evaluación del trastorno por déficit de atención con hiperactividad.	[Hyperactivity/impulsivity > 10; attention deficit >10; Conduct disordes >11, Hyperactivity + attention disorder > 18, global > 30)	Caregiver	Teacher	No	2002	students from 1st to the 4th grade enrolled in five public schools	Probabilistic	SC	Not nationwide		Schools	1898	6-12	52.7	NA	NA	NA	NA	NA	NA	1898	NA	6	115	NA	Period prevalence	6-months	NA	NA	NA	NA	NA		SC	Capital City
2004	Poeta, 2004, Epidemiological study on symptoms of Attention Deficit/Hyperactivity Disorder and Behavior Disorders in public schools	Neurodevelopmental - ADHD (Attention-Deficit/Hyperactivity Disorder)	Conduct Disorder	Epidemiological study on symptoms of ADHA and behavior disorders in public schools	EDAH - Escala para la evaluación del trastorno por déficit de atención con hiperactividad.	[Hyperactivity/impulsivity > 10; attention deficit >10; Conduct disordes >11, Hyperactivity + attention disorder > 18, global > 30)	Caregiver	Teacher	No	2002	students from 1st to the 4th grade enrolled in five public schools	Probabilistic	SC	Not nationwide		Schools	1001	6-12	0	NA	NA	NA	NA	NA	NA	1001	NA	8.89	89	NA	Period prevalence	6-months	NA	NA	NA	NA	NA		SC	Capital City
2004	Poeta, 2004, Epidemiological study on symptoms of Attention Deficit/Hyperactivity Disorder and Behavior Disorders in public schools	Neurodevelopmental - ADHD (Attention-Deficit/Hyperactivity Disorder)	Conduct Disorder	Epidemiological study on symptoms of ADHA and behavior disorders in public schools	EDAH - Escala para la evaluación del trastorno por déficit de atención con hiperactividad.	[Hyperactivity/impulsivity > 10; attention deficit >10; Conduct disordes >11, Hyperactivity + attention disorder > 18, global > 30)	Caregiver	Teacher	No	2002	students from 1st to the 4th grade enrolled in five public schools	Probabilistic	SC	Not nationwide		Schools	897	6-17	100	NA	NA	NA	NA	NA	NA	897	NA	2.89	26	NA	Period prevalence	6-months	NA	NA	NA	NA	NA		SC	Capital City
2019	Alves, 2019, Sleep duration and daytime sleepiness	Sleep-Wake Disorders	Daytime sleepiness (excessive)	Investigated the prevalence and main factors associated with abnormal sleep duration and excessive daytime sleepiness in Brazilian adolescents	ESS - Brazilian Portuguese version of the Epworth Sleepiness Scale (ESS) modified for children and adolescents	> 10h of sleep per day= long sleep	Self-report	NA	No	2015	Adolescents studying in public high-school in Fortaleza	Probabilistic	CE	Not nationwide		School	11525	14-17	53.9	NA	NA	NA	NA	NA	NA	11525	99.5	3.3	38	NA	Point prevalence	NA				NA	NA		CE	Capital City
2019	Alves, 2019, Sleep duration and daytime sleepiness	Sleep-Wake Disorders	Sleep quality	Investigated the prevalence and main factors associated with abnormal sleep duration and excessive daytime sleepiness in Brazilian adolescents	Self-reported amount of time the adolescent slept per 24 hours	< 8h of sleep per day was considered short sleep	Self-report	NA	No	2015	Adolescents studying in public high-school in Fortaleza	Probabilistic	CE	Not nationwide		School	11525	14-20	53.9	NA	NA	NA	NA	NA	NA	11525	99.5	54.5	628	NA	Point prevalence	NA				NA	NA		CE	Capital City
1999	Andriola, 1999, Avaliação da depressão infantil	Depressive Disorders	Depressive disorder (suspect)	Assessed depression in preschool children	CDS - Childhood Depression Scale for Teacher	Were considered symptoms indicative of depression: 2 SD over the mean, scores >45	Teacher	NA	No	NA	Intended to colect a representative sample of preschool children in Fortaleza, however teachers selected children with more familiarity to respond the scale	Non-probabilistic	CE	Not nationwide		School	345	12	50.4	NA	NA	NA	NA	NA	NA	345	NA	3.9	13	NA	Period prevalence	2-weeks				29.5	6.61		CE	Capital City
2018	Boo, 2018, Analysis of socioeconomic gradients in the development of children	Neurodevelopmental - Developmental Delay	Developmental delay	Identified socioeconomic gradients in the measures of development and well-being of children under three years of age in Fortaleza	DenveR II - Development Screening Test-II	Social -- “normal” (no delay - successful performance of items that 90% of children their age can perform - and one maximum warning – no performance of an item that 75% of children their age can perform), suspected of being “delayed” (two or more warnings or one or more delays), or “unstable” (refusal to perform at least one item that is completely to the left of the age line), according to their performance compared to the reference population of the Denver Test II (2,096 US children)	Caregiver	NA	No	2016	Randomly selected Beneficiaries of the Cresça com Seu Filho program in Fortaleza. inclusion criteria of the program: children aged between zero and 28 months, belonging to families in the CADUNICO, and with low income. The only exclusion criterion was that the children should not present severe disability.	Probabilistic	CE	Not nationwide		Household	2755	11-17	49	NA	NA	NA	NA	NA	NA	2755	NA	23	634	NA	Point prevalence	NA				NA	NA		CE	Capital City
2008	Carvalho, 2008, Clinical indicators of child development	Neurodevelopmental - Developmental Delay	Risk in infant development	Evaluated the applicability of Clinical Indicators of Risks in Infant Development infants from capitals of 9 Brazilian states	Clinical Indicators of Risks in Infant Development	2 or more missed indicators	Health professional	NA	No	2005-2006	Infants attended to by the pediatric clinic of the local public health care service	Non-probabilistic	CE	Not nationwide		Pediatric clinic	23	0-18 months	NA	NA	NA	NA	NA	NA	NA	23	NA	4.3	1	NA	Point prevalence	NA				NA	NA		CE	Capital City
2008	de Almeida, 2008, Linking Global Youth Tobacco Survey	Substance Use	Tobacco use (past month)	Global Youth Tobacco Survey. Investigates factors associated with tobacco use among students	Global Youth Tobacco Survey questionnaire	Smoked at least one day	Self-report	NA	No	2002	Middle and High school adolescents	Probabilistic	CE	Not nationwide		School	493	13-15	NA	NA	NA	NA	NA	NA	NA	493	>60%	17.2	84	NA	Period prevalence	30-days	11.9	24.1	NA	NA	NA		CE	Capital City
2008	de Almeida, 2008, Linking Global Youth Tobacco Survey	Substance Use	Tobacco use (past month)	Global Youth Tobacco Survey. Investigates factors associated with tobacco use among students	Global Youth Tobacco Survey questionnaire	Smoked at least one day	Self-report	NA	No	2005	Middle and High school adolescents	Probabilistic	CE	Not nationwide		School	1141	13-15	NA	NA	NA	NA	NA	NA	NA	1141	>60%	10.7	122	NA	Period prevalence	30-days	(ERROR DATA REPORTED)		NA	NA	NA		CE	Capital City
2017	de Araujo 2017, Factors associated with body image perception	Substance Use	Alcohol use (past month)	Fortaleça sua Saúde”/“Strengthen Your Health” project, Aimed to evaluate sociodemographic, behavioral, and individual factors associated with body image perception in a sample of adolescents from schools in low Human Development Index areas in Brazil	Two items on current tobacco and alcohol use in the month preceding the survey, classified as yes or no	NA	Self-report	NA	No	2014	Male sample - 92.9% of the total students enrolled in Grades 7– 9 from all six full-time public schools, representing one school in each administrative region of the municipality in Fortaleza	Probabilistic	CE	Not nationwide		School	609	11-17	0	NA	NA	NA	NA	NA	NA	609	92.9	23.6	144	NA	Period prevalence	1-month				NA	NA		CE	Capital City
2017	de Araujo 2017, Factors associated with body image perception	Substance Use	Alcohol use (past month)	Fortaleça sua Saúde”/“Strengthen Your Health” project, Aimed to evaluate sociodemographic, behavioral, and individual factors associated with body image perception in a sample of adolescents from schools in low Human Development Index areas in Brazil	Two items on current tobacco and alcohol use in the month preceding the survey, classified as yes or no	NA	Self-report	NA	No	2014	Female sample - 92.9% of the total students enrolled in Grades 7– 9 from all six full-time public schools, representing one school in each administrative region of the municipality in Fortaleza	Probabilistic	CE	Not nationwide		School	573	11-17	100	NA	NA	NA	NA	NA	NA	573	92.9	22.3	128	NA	Period prevalence	1-month				NA	NA		CE	Capital City
2017	de Araujo 2017, Factors associated with body image perception	Feeding and Eating Disorders	Bodiy image dissatisfaction	Fortaleça sua Saúde”/“Strengthen Your Health” project, Aimed to evaluate sociodemographic, behavioral, and individual factors associated with body image perception in a sample of adolescents from schools in low Human Development Index areas in Brazil	Nine-silhouettes scale	Positive scores indicated that the subject is dissatisfied with being heavier than ideal or a desire to reduce silhouette. On the other hand, negative scores indicate that the subject is dissatisfied with being lighter than ideal, demonstrating a desire to increase the silhouette. Scores equal to 0 indicated body image satisfaction.	Self-report	NA	No	2014	Male sample - 92.9% of the total students enrolled in Grades 7– 9 from all six full-time public schools, representing one school in each administrative region of the municipality in Fortaleza	Probabilistic	CE	Not nationwide		School	609	11-17	0	NA	NA	NA	NA	NA	NA	609	92.9	76.9	468	NA	Point prevalence	NA				NA	NA		CE	Capital City
2017	de Araujo 2017, Factors associated with body image perception	Feeding and Eating Disorders	Bodiy image dissatisfaction	Fortaleça sua Saúde”/“Strengthen Your Health” project, Aimed to evaluate sociodemographic, behavioral, and individual factors associated with body image perception in a sample of adolescents from schools in low Human Development Index areas in Brazil	Nine-silhouettes scale	Positive scores indicated that the subject is dissatisfied with being heavier than ideal or a desire to reduce silhouette. On the other hand, negative scores indicate that the subject is dissatisfied with being lighter than ideal, demonstrating a desire to increase the silhouette. Scores equal to 0 indicated body image satisfaction.	Self-report	NA	No	2014	Female sample - 92.9% of the total students enrolled in Grades 7– 9 from all six full-time public schools, representing one school in each administrative region of the municipality in Fortaleza	Probabilistic	CE	Not nationwide		School	573	11-17	100	NA	NA	NA	NA	NA	NA	573	92.9	77.5	444	NA	Point prevalence	NA				NA	NA		CE	Capital City
2017	de Araujo 2017, Factors associated with body image perception	Substance Use	Tobacco use (past month)	Fortaleça sua Saúde”/“Strengthen Your Health” project, Aimed to evaluate sociodemographic, behavioral, and individual factors associated with body image perception in a sample of adolescents from schools in low Human Development Index areas in Brazil	Two items on current tobacco and alcohol use in the month preceding the survey, classified as yes or no	NA	Self-report	NA	No	2014	Male sample - 92.9% of the total students enrolled in Grades 7– 9 from all six full-time public schools, representing one school in each administrative region of the municipality in Fortaleza	Probabilistic	CE	Not nationwide		School	609	11-17	0	NA	NA	NA	NA	NA	NA	609	92.9	8	49	NA	Period prevalence	1-month				NA	NA		CE	Capital City
2017	de Araujo 2017, Factors associated with body image perception	Substance Use	Tobacco use (past month)	Fortaleça sua Saúde”/“Strengthen Your Health” project, Aimed to evaluate sociodemographic, behavioral, and individual factors associated with body image perception in a sample of adolescents from schools in low Human Development Index areas in Brazil	Two items on current tobacco and alcohol use in the month preceding the survey, classified as yes or no	NA	Self-report	NA	No	2014	Female sample - 92.9% of the total students enrolled in Grades 7– 9 from all six full-time public schools, representing one school in each administrative region of the municipality in Fortaleza	Probabilistic	CE	Not nationwide		School	573	14-20	100	NA	NA	NA	NA	NA	NA	573	92.9	5.1	29	NA	Period prevalence	1-month				NA	NA		CE	Capital City
2011	do Vale, 2011, Risk behaviors for eating disorders	Feeding and Eating Disorders	Bulimia Nervosa	Sought to estimate the prevalence of eating disorders (ED) and identify risk factors among female adolescents	BITE - The Bulimic Investigatory Test of Edinburgh	>20 points high risk of Bulimia nerviosa	Self-report	NA	No	NA	Probabilistic sample of female students from public and private schools	Probabilistic	CE	Not nationwide		School	652	14-15	100	NA	NA	NA	NA	NA	NA	652	100	1.2	NA	NA	Point prevalence	NA	NA	NA	NA	NA	NA		CE	Capital City
2020	Gomes, 2020, Identificação de sintomas depressivos	Depressive Disorders	Depressive symptoms	aimed to identify depressive symptoms in adolescents	CDI - Children’s Depression Inventory	17 points or >	Self-report	NA	No	2015	Adolescents from 1 public school	Non-probabilistic	CE	Not nationwide		School	295	From 14 years, participants over 18= 31.7%	56.6	White: 19, Black: 11.5, Mixed: 62.7, Indigenous: 3.7, Asian: 3.1	NA	NA	NA	NA	NA	295	NA	11.2	33	NA	Period prevalence	2-weeks	NA	NA	NA	NA	NA		CE	Capital City
2013	Moreira, 2013, Exposure to violence among adolescents	Exposure to adversities (childhood abuse and maltreatment, sexual abuse, bullying, street violence, deprivation)	Acess to fire gun	Analyze exposure to violence among teenagers	Authors questionnaire	NA	Self-report	NA	No	2009	Adolescents from a low-income community in the northeast of Brazil	Probabilistic	CE	Not nationwide		Household	458	10-19	47.2							458		26.9	123		Point prevalence	NA							CE	Capital City
2013	Moreira, 2013, Exposure to violence among adolescents	Substance Use	Alcohol use	Analyze exposure to violence among teenagers	CAGE	Abusive use	Self-report	NA	No	2009	Adolescents from a low-income community in the northeast of Brazil	Probabilistic	CE	Not nationwide		Household	458	10-19	47.2							458		13.5	62		Point prevalence	NA							CE	Capital City
2013	Moreira, 2013, Exposure to violence among adolescents	Exposure to adversities (childhood abuse and maltreatment, sexual abuse, bullying, street violence, deprivation)	Exposure to violence	Analyze exposure to violence among teenagers	Authors questionnaire	NA	Self-report	NA	No	2009	Adolescents from a low-income community in the northeast of Brazil	Probabilistic	CE	Not nationwide		Household	458	10-19	47.2							458		17.7	71		Point prevalence	NA							CE	Capital City
2013	Moreira, 2013, Exposure to violence among adolescents	Substance Use	Ilicit drug use	Analyze exposure to violence among teenagers	Authors questionnaire	NA	Self-report	NA	No	Fortaleza, CE	Adolescents from a low-income community in the northeast of Brazil	Probabilistic	CE	Not nationwide		Household	458	10-19	47.2							458		23.8	109		Point prevalence	NA							CE	Capital City
2013	Moreira, 2013, Exposure to violence among adolescents	Quality of Life and Wellbeing	Self-Esteem	Analyze exposure to violence among teenagers	Rosenberg Self-esteem Scale - part of QJB version II, Brazilian Youth Questionnaire	10-50	Self-report	NA	No	2009	Adolescents from a low-income community in the northeast of Brazil	Probabilistic	CE	Not nationwide		Household	458	11-19	47.2							458		70.7	283		Point prevalence	NA							CE	Capital City
2021	Nunes, 2021, Fatores relacionados à dependência do smartphone em adolescentes	Other	Smartphone addiction	Assess adolescent smartphone addiction and related factors	Smartphone Addiction Inventory (SPAI-BR)	NA	Self-report	NA	No	2019	High School students from public and private schools	Probabilistic	CE	Not nationwide		Schools	286	14-19	46.9	NA	NA	NA	NA	NA	NA	286	NA	70.3	201	NA	Point prevalence	NA	NA	NA	NA	NA	NA		CE	Capital City
2023	Sales, 2023, Self‐rated health among adolescents from vulnerable areas and their sociodemographic lifestyle and	Substance Use	Alcohol use (past month)	Analyse individual and contextual factors associated with self-rated health in a sample of Brazilian adolescents	YRBS Youth Risk Behavior Surveillance System		Self-report	NA	No	2014	Elementary school students	Probabilistic	CE	Not nationwide		Schools	1182	11-17	48.5							1182		23	272		Period prevalence	1-month							CE	Capital City
2023	Sales, 2023, Self‐rated health among adolescents from vulnerable areas and their sociodemographic lifestyle and	Substance Use	Alcohol use (past month)	Analyse individual and contextual factors associated with self-rated health in a sample of Brazilian adolescents	YRBS Youth Risk Behavior Surveillance System		Self-report	NA	No	2014	Elementary school students	Probabilistic	CE	Not nationwide		Schools	609	11-17	0							609		23.6	144		Period prevalence	1-month							CE	Capital City
2023	Sales, 2023, Self‐rated health among adolescents from vulnerable areas and their sociodemographic lifestyle and	Substance Use	Alcohol use (past month)	Analyse individual and contextual factors associated with self-rated health in a sample of Brazilian adolescents	YRBS Youth Risk Behavior Surveillance System		Self-report	NA	No	2014	Elementary school students	Probabilistic	CE	Not nationwide		Schools	573	11-17	100							573		22.3	128		Period prevalence	1-month							CE	Capital City
2023	Sales, 2023, Self‐rated health among adolescents from vulnerable areas and their sociodemographic lifestyle and	Substance Use	Tobacco use (past month)	Analyse individual and contextual factors associated with self-rated health in a sample of Brazilian adolescents	YRBS Youth Risk Behavior Surveillance System		Self-report	NA	No	2014	Elementary school students	Probabilistic	CE	Not nationwide		Schools	1182	11-17	48.5							1182		6.6	68		Period prevalence	1-month							CE	Capital City
2023	Sales, 2023, Self‐rated health among adolescents from vulnerable areas and their sociodemographic lifestyle and	Substance Use	Tobacco use (past month)	Analyse individual and contextual factors associated with self-rated health in a sample of Brazilian adolescents	YRBS Youth Risk Behavior Surveillance System		Self-report	NA	No	2014	Elementary school students	Probabilistic	CE	Not nationwide		Schools	609	11-17	0							609		8	49		Period prevalence	1-month							CE	Capital City
2023	Sales, 2023, Self‐rated health among adolescents from vulnerable areas and their sociodemographic lifestyle and	Substance Use	Tobacco use (past month)	Analyse individual and contextual factors associated with self-rated health in a sample of Brazilian adolescents	YRBS Youth Risk Behavior Surveillance System		Self-report	NA	No	2014	Elementary school students	Probabilistic	CE	Not nationwide		Schools	573	10-17	100							573		5.1	29		Period prevalence	1-month							CE	Capital City
2019	Uchoa, 2019, Influence of the Mass Media and Body Dissatisfaction	Feeding and Eating Disorders	Bodiy image dissatisfaction	Analyze the influence of the mass media on body dissatisfaction (BD) and on ED in adolescents, comparing genders.	BSQ - Body Shape Questionnaire	score range of BI dissatisfaction 34-204: ≤79 (no); 80-109 (slight); 110-140 (moderate); ≥ 140 (severe)	Self-report	NA	No	2017	Secondary school students in public and private schools	Probabilistic	CE	Not nationwide		Schools	1011	14-18	52.1	NA	NA	NA	NA	NA	NA	1011	NA	28.7	290		Point prevalence	NA				NA	NA		CE	Capital City
2019	Uchoa, 2019, Influence of the Mass Media and Body Dissatisfaction	Feeding and Eating Disorders	Eating behavior: risk	Analyze the influence of the mass media on body dissatisfaction (BD) and on ED in adolescents, comparing genders.	EAT-26 Eating Attitude Test	score range of BI dissatisfaction 34-204: ≤79 (no); 80-109 (slight); 110-140 (moderate); ≥ 140 (severe)	Self-report	NA	No	2017	Secondary school students in public and private schools	Probabilistic	CE	Not nationwide		Schools	1011	14-18	52.1	NA	NA	NA	NA	NA	NA	1011	NA	6.8	69		Point prevalence	NA				NA	NA		CE	Capital City
2011	Vale, 2011, Risk behaviors for eating disorders among female adolescents	Feeding and Eating Disorders	Desire weight body on underweight rate	Estimate the prevalence of eating disorders (ED) and identify risk factors among female adolescents	BITE - The Bulimic Investigatory Test of Edinburgh	10-19 unusual eating behavior, > 19 high level of eating disorder	Self-report	NA	No	NA	High-school female students	Probabilistic	CE	Not nationwide		Schools	652	14-20	100	NA	NA	NA	NA	NA	NA	652	NA	50.2	327	NA	Point prevalence	NA				NA	NA		CE	Capital City
2011	Vale, 2011, Risk behaviors for eating disorders among female adolescents	Feeding and Eating Disorders	Eating disorder	Estimate the prevalence of eating disorders (ED) and identify risk factors among female adolescents	BITE - The Bulimic Investigatory Test of Edinburgh	> 19 high level of eating disorder	Self-report	NA	No	NA	High-school female students	Probabilistic	CE	Not nationwide		Schools	652	14-20	100	NA	NA	NA	NA	NA	NA	652	NA	1.2	8	NA	Point prevalence	NA				NA	NA		CE	Capital City
2011	Vale, 2011, Risk behaviors for eating disorders among female adolescents	Feeding and Eating Disorders	Eating disorder	Estimate the prevalence of eating disorders (ED) and identify risk factors among female adolescents	BITE - The Bulimic Investigatory Test of Edinburgh	score > 5	Self-report	NA	No	NA	High-school female students	Probabilistic	CE	Not nationwide		Schools	652	14-20	100	NA	NA	NA	NA	NA	NA	652	NA	8.9	58	NA	Point prevalence	NA				NA	NA		CE	Capital City
2011	Vale, 2011, Risk behaviors for eating disorders among female adolescents	Feeding and Eating Disorders	Reported BMI obesity	Estimate the prevalence of eating disorders (ED) and identify risk factors among female adolescents	BITE - The Bulimic Investigatory Test of Edinburgh	10-19 unusual eating behavior, > 19 high level of eating disorder	Self-report	NA	No	NA	High-school female students	Probabilistic	CE	Not nationwide		Schools	652	14-20	100	NA	NA	NA	NA	NA	NA	652	NA	1.1	7	NA	Point prevalence	NA				NA	NA		CE	Capital City
2011	Vale, 2011, Risk behaviors for eating disorders among female adolescents	Feeding and Eating Disorders	Reported BMI overweight	Estimate the prevalence of eating disorders (ED) and identify risk factors among female adolescents	BITE - The Bulimic Investigatory Test of Edinburgh	10-19 unusual eating behavior, > 19 high level of eating disorder	Self-report	NA	No	NA	High-school female students	Probabilistic	CE	Not nationwide		Schools	652	14-20	100	NA	NA	NA	NA	NA	NA	652	NA	4.2	27	NA	Point prevalence	NA				NA	NA		CE	Capital City
2011	Vale, 2011, Risk behaviors for eating disorders among female adolescents	Feeding and Eating Disorders	Reported BMI underweight	Estimate the prevalence of eating disorders (ED) and identify risk factors among female adolescents	BITE - The Bulimic Investigatory Test of Edinburgh	10-19 unusual eating behavior, > 19 high level of eating disorder	Self-report	NA	No	NA	High-school female students	Probabilistic	CE	Not nationwide		Schools	652	14-20	100	NA	NA	NA	NA	NA	NA	652	NA	48.1	314	NA	Point prevalence	NA				NA	NA		CE	Capital City
2011	Vale, 2011, Risk behaviors for eating disorders among female adolescents	Feeding and Eating Disorders	Unusual eating behavior	Estimate the prevalence of eating disorders (ED) and identify risk factors among female adolescents	BITE - The Bulimic Investigatory Test of Edinburgh	10-19 unusual eating behavior	Self-report	NA	No	NA	High-school female students	Probabilistic	CE	Not nationwide		Schools	652	14-20	100	NA	NA	NA	NA	NA	NA	652	NA	25.2	164	NA	Point prevalence	NA				NA	NA		CE	Capital City
2009	Câmara, 2009, Trabalho, abuso de drogas	Substance Use	Drug use	The research was based on a drug abuse prevent program among 68,210 students in Brazil	Anonymous questionnaire	Not informed	Self-report	NA	No	2000-2003	Students of the schools participating in the Program	Non-probabilistic	RO;CE;RN;ES;MG;PR;RS	Not nationwide		School	53310	13-29 M: 15.84±1.23 years	52.06	NA	NA	NA	NA	NA	NA	53310	78	5.6	2985	NA	Point prevalence	Not informed				NA	NA		RO	Capital City;Country-side City	CE	Capital City;Country-side City	RN	Capital City	ES	Country-side City	MG	Country-side City	PR	Country-side City	RS	Country-side City
2021	Corrêa, 2021, Self-control, consumption indicators	Substance Use	Alcohol use - Binge drinking (lifetime)	Analyzed the association between self-control, consumption indicators and risk factors in the behaviorof adolescents	Questionnaire of the National School Health Survey	NA	Self-report	NA	No	2021	Adolescents from public schools. Cross-sectional cohort study, with probabilistic sample by clusters and simple random	Probabilistic	PR	Not nationwide		School	722	15-17	54.6	NA	NA	NA	NA	NA	NA	722	NA	39.6	286	NA	Lifetime prevalence	NA				NA	NA		PR	Country-side City
2021	Corrêa, 2021, Self-control, consumption indicators	Substance Use	Alcohol use (lifetime)	Analyzed the association between self-control, consumption indicators and risk factors in the behaviorof adolescents	Questionnaire of the National School Health Survey	NA	Self-report	NA	No	2021	Adolescents from public schools. Cross-sectional cohort study, with probabilistic sample by clusters and simple random	Probabilistic	PR	Not nationwide		School	722	15-17	54.6	NA	NA	NA	NA	NA	NA	722	NA	74	534	NA	Lifetime prevalence	NA				NA	NA		PR	Country-side City
2021	Corrêa, 2021, Self-control, consumption indicators	Substance Use	Alcohol use (past month)	Analyzed the association between self-control, consumption indicators and risk factors in the behaviorof adolescents	Questionnaire of the National School Health Survey	NA	Self-report	NA	No	2021	Adolescents from public schools. Cross-sectional cohort study, with probabilistic sample by clusters and simple random	Probabilistic	PR	Not nationwide		School	722	15-17	54.6	NA	NA	NA	NA	NA	NA	722	NA	42.8	309	NA	Period prevalence	1-month				NA	NA		PR	Country-side City
2021	Corrêa, 2021, Self-control, consumption indicators	Substance Use	Cannabis use (past month)	Analyzed the association between self-control, consumption indicators and risk factors in the behaviorof adolescents	Questionnaire of the National School Health Survey	NA	Self-report	NA	No	2021	Adolescents from public schools. Cross-sectional cohort study, with probabilistic sample by clusters and simple random	Probabilistic	PR	Not nationwide		School	722	15-17	54.6	NA	NA	NA	NA	NA	NA	722	NA	5.3	38	NA	Period prevalence	1-month				NA	NA		PR	Country-side City
2021	Corrêa, 2021, Self-control, consumption indicators	Substance Use	Tobacco use (lifetime)	Analyzed the association between self-control, consumption indicators and risk factors in the behaviorof adolescents	Questionnaire of the National School Health Survey	NA	Self-report	NA	No	2021	Adolescents from public schools. Cross-sectional cohort study, with probabilistic sample by clusters and simple random	Probabilistic	PR	Not nationwide		School	722	3-5	54.6	NA	NA	NA	NA	NA	NA	722	NA	33.5	242	NA	Lifetime prevalence	NA				NA	NA		PR	Country-side City
2006	Legnani, 2006, Comportamentos de saúde em adolescentes	Substance Use	Alcohol use - Binge drinking (past month)	Describes the principal behaviors risk of health in adolescents of the Tríplice Fronteira (Iguaçu Falls -BRA; Ciudad Del Este -PY and Puerto Iguazu -ARG).	GSHS - Global School-based Student Health Survey	NA	Self-report	NA	No	2005	Probabilistic sample of school students	Probabilistic	PR	Not nationwide		School	471	15-18	59.2	NA	NA	NA	NA	NA	NA	471	NA	37.2	178	NA	Period prevalence	30-days	NA	NA	NA	NA	NA		PR	Country-side City
2006	Legnani, 2006, Comportamentos de saúde em adolescentes	Substance Use	Alcohol use (past month)	Describes the principal behaviors risk of health in adolescents of the Tríplice Fronteira (Iguaçu Falls -BRA; Ciudad Del Este -PY and Puerto Iguazu -ARG).	GSHS - Global School-based Student Health Survey	NA	Self-report	NA	No	2005	Probabilistic sample of school students	Probabilistic	PR	Not nationwide		School	471	15-18	59.2	NA	NA	NA	NA	NA	NA	471	NA	51.1	245	NA	Period prevalence	30-days	NA	NA	NA	NA	NA		PR	Country-side City
2006	Legnani, 2006, Comportamentos de saúde em adolescentes	Substance Use	Tobacco use (past week)	Describes the principal behaviors risk of health in adolescents of the Tríplice Fronteira (Iguaçu Falls -BRA; Ciudad Del Este -PY and Puerto Iguazu -ARG).	GSHS - Global School-based Student Health Survey	NA	Self-report	NA	No	2005	Probabilistic sample of school students	Probabilistic	PR	Not nationwide		School	471	10-15	59.2	NA	NA	NA	NA	NA	NA	471	NA	9.6	46	NA	Period prevalence	7-days	NA	NA	NA	NA	NA		PR	Country-side City
2019	Priotto, 2019, Consumption of alcohol and drugs and youth	Substance Use	Alcohol use (past month)	Identify the association between consumption of drugs and alcohol and the violence amongst teenagers of the frontier of Brazil, Paraguay and Argentina.	self-administered semi-structured anonymous questionnaire developed by the researchers was translated, analyzed and evaluated	NA	Self-report	NA	No	2012-2013	Elementary School students (6th to 8th grade) and High School (1st to 3rd year) of public schools - Brazilian sample	Probabilistic	PR	Not nationwide		Schools	1071	12-18	50.71	NA	NA	NA	NA	NA	NA	1071	NA	68.72	736	NA	Period prevalence	1-month	NA	NA	NA	NA	NA		PR	Country-side City
2019	Priotto, 2019, Consumption of alcohol and drugs and youth	Substance Use	Anabolic Use	Identify the association between consumption of drugs and alcohol and the violence amongst teenagers of the frontier of Brazil, Paraguay and Argentina.	self-administered semi-structured anonymous questionnaire developed by the researchers was translated, analyzed and evaluated	NA	Self-report	NA	No	2012-2013	Elementary School students (6th to 8th grade) and High School (1st to 3rd year) of public schools - Brazilian sample	Probabilistic	PR	Not nationwide		Schools	1071	12-18	50.71	NA	NA	NA	NA	NA	NA	1071	NA	0.8	3	NA	Point prevalence	NA	NA	NA	NA	NA	NA		PR	Country-side City
2019	Priotto, 2019, Consumption of alcohol and drugs and youth	Substance Use	Cocaine use	Identify the association between consumption of drugs and alcohol and the violence amongst teenagers of the frontier of Brazil, Paraguay and Argentina.	self-administered semi-structured anonymous questionnaire developed by the researchers was translated, analyzed and evaluated	NA	Self-report	NA	No	2012-2013	Elementary School students (6th to 8th grade) and High School (1st to 3rd year) of public schools - Brazilian sample	Probabilistic	PR	Not nationwide		Schools	1071	12-18	50.71	NA	NA	NA	NA	NA	NA	1071	NA	3.64	39	NA	Point prevalence	NA	NA	NA	NA	NA	NA		PR	Country-side City
2019	Priotto, 2019, Consumption of alcohol and drugs and youth	Substance Use	Crack use	Identify the association between consumption of drugs and alcohol and the violence amongst teenagers of the frontier of Brazil, Paraguay and Argentina.	self-administered semi-structured anonymous questionnaire developed by the researchers was translated, analyzed and evaluated	NA	Self-report	NA	No	2012-2013	Elementary School students (6th to 8th grade) and High School (1st to 3rd year) of public schools - Brazilian sample	Probabilistic	PR	Not nationwide		Schools	1071	12-18	50.71	NA	NA	NA	NA	NA	NA	1071	NA	0.37	4	NA	Point prevalence	NA	NA	NA	NA	NA	NA		PR	Country-side City
2019	Priotto, 2019, Consumption of alcohol and drugs and youth	Substance Use	Drug use (past month)	Identify the association between consumption of drugs and alcohol and the violence amongst teenagers of the frontier of Brazil, Paraguay and Argentina.	self-administered semi-structured anonymous questionnaire developed by the researchers was translated, analyzed and evaluated	NA	Self-report	NA	No	2012-2013	Elementary School students (6th to 8th grade) and High School (1st to 3rd year) of public schools - Brazilian sample	Probabilistic	PR	Not nationwide		Schools	1071	12-18	50.71	NA	NA	NA	NA	NA	NA	1071	NA	19.61	210	NA	Period prevalence	1-month	NA	NA	NA	NA	NA		PR	Country-side City
2019	Priotto, 2019, Consumption of alcohol and drugs and youth	Substance Use	Ecstasy use	Identify the association between consumption of drugs and alcohol and the violence amongst teenagers of the frontier of Brazil, Paraguay and Argentina.	self-administered semi-structured anonymous questionnaire developed by the researchers was translated, analyzed and evaluated	NA	Self-report	NA	No	2012-2013	Elementary School students (6th to 8th grade) and High School (1st to 3rd year) of public schools - Brazilian sample	Probabilistic	PR	Not nationwide		Schools	1071	12-18	50.71	NA	NA	NA	NA	NA	NA	1071	NA	0.93	10	NA	Point prevalence	NA	NA	NA	NA	NA	NA		PR	Country-side City
2019	Priotto, 2019, Consumption of alcohol and drugs and youth	Substance Use	Marijuana use	Identify the association between consumption of drugs and alcohol and the violence amongst teenagers of the frontier of Brazil, Paraguay and Argentina.	self-administered semi-structured anonymous questionnaire developed by the researchers was translated, analyzed and evaluated	NA	Self-report	NA	No	2012-2013	Elementary School students (6th to 8th grade) and High School (1st to 3rd year) of public schools - Brazilian sample	Probabilistic	PR	Not nationwide		Schools	1071	12-18	50.71	NA	NA	NA	NA	NA	NA	1071	NA	5.88	63	NA	Point prevalence	NA	NA	NA	NA	NA	NA		PR	Country-side City
2019	Priotto, 2019, Consumption of alcohol and drugs and youth	Substance Use	Tobacco use	Identify the association between consumption of drugs and alcohol and the violence amongst teenagers of the frontier of Brazil, Paraguay and Argentina.	self-administered semi-structured anonymous questionnaire developed by the researchers was translated, analyzed and evaluated	NA	Self-report	NA	No	2012-2013	Elementary School students (6th to 8th grade) and High School (1st to 3rd year) of public schools - Brazilian sample	Probabilistic	PR	Not nationwide		Schools	1071	10-19	50.71	NA	NA	NA	NA	NA	NA	1071	NA	13.91	149	NA	Point prevalence	NA	NA	NA	NA	NA	NA		PR	Country-side City
2023	Caetano, 2023, Experiências estressantes, raiva	Personality (Disorders and Traits)	Antisocial behavior	Explored the relationships between stressful experiences for adolescents, in the family (aggression and problems with the police) and at school (bullying), anger, self-control, and antisocial behaviors	Questionnaire on Youth Behaviors. Antissocial behaviors: Damage, Theft from a person, Theft from a commercial establishment, Robbery, Receiving, Possession of a weapon, Bodily injury (physical aggression requiring medical care), Bodily injury (physical aggression using instruments), Brawl, Animal Abuse and Trafficking drugs	NA	Self-report	NA	No	NA	9 year Students from 5 public schools selected by convenience	Non-probabilistic	SP	Not nationwide		School	102	13-16	63.7	White (56,8%), Mixed (27,5%), Black (9,8%), Asian (3,9%) Indigenous (2,0%)	NA	NA	NA	NA	NA	102	NA	43	44	NA	Lifetime prevalence	NA				NA	NA		SP	Country-side City
2023	Caetano, 2023, Experiências estressantes, raiva	Exposure to adversities (childhood abuse and maltreatment, sexual abuse, bullying, street violence, deprivation)	School Violence	Explored the relationships between stressful experiences for adolescents, in the family (aggression and problems with the police) and at school (bullying), anger, self-control, and antisocial behaviors	Battery of School Violence Scales - BEVESCO	NA	Self-report	NA	No	NA	9 year Students from 5 public schools selected by convenience	Non-probabilistic	SP	Not nationwide		School	102	13-16	63.7	White (56,8%), Mixed (27,5%), Black (9,8%), Asian (3,9%) Indigenous (2,0%)	NA	NA	NA	NA	NA	102	NA	46.07	47	NA	Point prevalence	NA				NA	NA		SP	Country-side City
2023	Caetano, 2023, Experiências estressantes, raiva	Disruptive, Impulse-Control, and Conduct Disorders	Self-control (low)	Explored the relationships between stressful experiences for adolescents, in the family (aggression and problems with the police) and at school (bullying), anger, self-control, and antisocial behaviors	Self-control scale	NA	Self-report	NA	No	NA	9 year Students from 5 public schools selected by convenience	Non-probabilistic	SP	Not nationwide		School	102	1-12	63.7	White (56,8%), Mixed (27,5%), Black (9,8%), Asian (3,9%) Indigenous (2,0%)	NA	NA	NA	NA	NA	102	NA	9.8	10	NA	Lifetime prevalence	NA				NA	NA		SP	Country-side City
2012	Santos, 2012, Prevalência do uso de drogas entre estudantes adolescentes de Glória de Dourados	Substance Use	Alcohol use (lifetime)	Feature the consumption habits of various substances identifying demographic, psychological and sociocultural factors associated with drug use.	Questionnaired developed by WHO - adapted	NA	Self-report	NA	No	2021	High school students from public schools	Non-probabilistic	MS	Not nationwide		Schools	96	13-19	70.8	White 43.2, Black 5.3, Brown 47.3, Yellow/Indigenous 4.2	NA	NA	NA	NA	NA	96	NA	87.2	84	NA	Lifetime prevalence	NA	NA	NA	NA	NA	NA		MS	Country-side City
2012	Santos, 2012, Prevalência do uso de drogas entre estudantes adolescentes de Glória de Dourados	Substance Use	Alcohol use (past month)	Feature the consumption habits of various substances identifying demographic, psychological and sociocultural factors associated with drug use.	Questionnaired developed by WHO - adapted	NA	Self-report	NA	No	2021	High school students from public schools	Non-probabilistic	MS	Not nationwide		Schools	96	13-19	70.8	White 43.2, Black 5.3, Brown 47.3, Yellow/Indigenous 4.2	NA	NA	NA	NA	NA	96	NA	45.7	44	NA	Period prevalence	1-month	NA	NA	NA	NA	NA		MS	Country-side City
2012	Santos, 2012, Prevalência do uso de drogas entre estudantes adolescentes de Glória de Dourados	General Psychopathology, Psychosocial Functioning, and Broad-Spectrum Mental Health Assessment	Self-esteem	Feature the consumption habits of various substances identifying demographic, psychological and sociocultural factors associated with drug use.	Rosenberg Self-esteem Scale (1989) adapted by Avanci et al (2007)	Low	Self-report	NA	No	2021	High school students from public schools	Non-probabilistic	MS	Not nationwide		Schools	96	13-19	70.8	White 43.2, Black 5.3, Brown 47.3, Yellow/Indigenous 4.2	NA	NA	NA	NA	NA	96	NA	32.6	31	NA	Point prevalence	NA	NA	NA	NA	NA	NA		MS	Country-side City
2012	Santos, 2012, Prevalência do uso de drogas entre estudantes adolescentes de Glória de Dourados	Substance Use	Tobacco use	Feature the consumption habits of various substances identifying demographic, psychological and sociocultural factors associated with drug use.	Questionnaired developed by WHO - adapted	NA	Self-report	NA	No	2021	High school students from public schools	Non-probabilistic	MS	Not nationwide		Schools	96	13-19	70.8	White 43.2, Black 5.3, Brown 47.3, Yellow/Indigenous 4.2	NA	NA	NA	NA	NA	96	NA	7.3	7	NA	Period prevalence	1-month	NA	NA	NA	NA	NA		MS	Country-side City
2012	Santos, 2012, Prevalência do uso de drogas entre estudantes adolescentes de Glória de Dourados	Substance Use	Tobacco use (lifetime)	Feature the consumption habits of various substances identifying demographic, psychological and sociocultural factors associated with drug use.	Questionnaired developed by WHO - adapted	NA	Self-report	NA	No	2021	High school students from public schools	Non-probabilistic	MS	Not nationwide		Schools	96	13-19	70.8	White 43.2, Black 5.3, Brown 47.3, Yellow/Indigenous 4.2	NA	NA	NA	NA	NA	96	NA	18.8	18	NA	Lifetime prevalence	NA	NA	NA	NA	NA	NA		MS	Country-side City
2012	Santos, 2012, Prevalência do uso de drogas entre estudantes adolescentes de Glória de Dourados	Substance Use	Tobacco use (lifetime)	Feature the consumption habits of various substances identifying demographic, psychological and sociocultural factors associated with drug use.	Questionnaired developed by WHO - adapted	NA	Self-report	NA	No	2021	High school students from public schools	Non-probabilistic	MS	Not nationwide		Schools	68	13-19	100	NA	NA	NA	NA	NA	NA	68	NA	14	10	NA	Lifetime prevalence	20.6	NA	NA	NA	NA	NA		MS	Country-side City
2012	Santos, 2012, Prevalência do uso de drogas entre estudantes adolescentes de Glória de Dourados	Substance Use	Tobacco use (lifetime)	Feature the consumption habits of various substances identifying demographic, psychological and sociocultural factors associated with drug use.	Questionnaired developed by WHO - adapted	NA	Self-report	NA	No	2021	High school students from public schools	Non-probabilistic	MS	Not nationwide		Schools	28	4-6	0	NA	NA	NA	NA	NA	NA	28	NA	4	1	NA	Lifetime prevalence	14.3	NA	NA	NA	NA	NA		MS	Country-side City
2009	Teixeira, 2009, Use of psychoactive substances among students	Substance Use	Alcohol use (lifetime)	Evaluate the prevalence of the consumption of psychoactive substances among students from the public school	Questionnaired developed by WHO - adapted	Frequency	Self-report	NA	No	2005	Elementary and High-schools students	Probabilistic	GO	Not nationwide		Schools	415	10-18	49.4	NA	NA	NA	NA	NA	NA	415	NA	64.6	268	NA	Lifetime prevalence	NA				NA	NA		GO	Capital City
2009	Teixeira, 2009, Use of psychoactive substances among students	Substance Use	Alcohol use (past month)	Evaluate the prevalence of the consumption of psychoactive substances among students from the public school	Questionnaired developed by WHO - adapted	Frequency	Self-report	NA	No	2005	Elementary and High-schools students	Probabilistic	GO	Not nationwide		Schools	415	10-18	49.4	NA	NA	NA	NA	NA	NA	415	NA	29.2	121	NA	Period prevalence	1-month				NA	NA		GO	Capital City
2009	Teixeira, 2009, Use of psychoactive substances among students	Substance Use	Alcohol use (past year)	Evaluate the prevalence of the consumption of psychoactive substances among students from the public school	Questionnaired developed by WHO - adapted	Frequency	Self-report	NA	No	2005	Elementary and High-schools students	Probabilistic	GO	Not nationwide		Schools	415	10-18	49.4	NA	NA	NA	NA	NA	NA	415	NA	49.6	206	NA	Period prevalence	1-year				NA	NA		GO	Capital City
2009	Teixeira, 2009, Use of psychoactive substances among students	Substance Use	Amphetamine use (lifetime)	Evaluate the prevalence of the consumption of psychoactive substances among students from the public school	Questionnaired developed by WHO - adapted	Frequency	Self-report	NA	No	2005	Elementary and High-schools students	Probabilistic	GO	Not nationwide		Schools	415	10-18	49.4	NA	NA	NA	NA	NA	NA	415	NA	2.9	12	NA	Lifetime prevalence	NA				NA	NA		GO	Capital City
2009	Teixeira, 2009, Use of psychoactive substances among students	Substance Use	Amphetamine use (past year)	Evaluate the prevalence of the consumption of psychoactive substances among students from the public school	Questionnaired developed by WHO - adapted	Frequency	Self-report	NA	No	2005	Elementary and High-schools students	Probabilistic	GO	Not nationwide		Schools	415	10-18	49.4	NA	NA	NA	NA	NA	NA	415	NA	2.2	9	NA	Period prevalence	1-year				NA	NA		GO	Capital City
2009	Teixeira, 2009, Use of psychoactive substances among students	Substance Use	Amphetamines use (past month)	Evaluate the prevalence of the consumption of psychoactive substances among students from the public school	Questionnaired developed by WHO - adapted	Frequency	Self-report	NA	No	2005	Elementary and High-schools students	Probabilistic	GO	Not nationwide		Schools	415	10-18	49.4	NA	NA	NA	NA	NA	NA	415	NA	1	4	NA	Period prevalence	1-month				NA	NA		GO	Capital City
2009	Teixeira, 2009, Use of psychoactive substances among students	Substance Use	Cocaine use (lifetime)	Evaluate the prevalence of the consumption of psychoactive substances among students from the public school	Questionnaired developed by WHO - adapted	Frequency	Self-report	NA	No	2005	Elementary and High-schools students	Probabilistic	GO	Not nationwide		Schools	415	10-18	49.4	NA	NA	NA	NA	NA	NA	415	NA	0.5	2	NA	Lifetime prevalence	NA				NA	NA		GO	Capital City
2009	Teixeira, 2009, Use of psychoactive substances among students	Substance Use	Cocaine use (past month)	Evaluate the prevalence of the consumption of psychoactive substances among students from the public school	Questionnaired developed by WHO - adapted	Frequency	Self-report	NA	No	2005	Elementary and High-schools students	Probabilistic	GO	Not nationwide		Schools	415	10-18	49.4	NA	NA	NA	NA	NA	NA	415	NA	0.2	1	NA	Period prevalence	1-month				NA	NA		GO	Capital City
2009	Teixeira, 2009, Use of psychoactive substances among students	Substance Use	Cocaine use (past year)	Evaluate the prevalence of the consumption of psychoactive substances among students from the public school	Questionnaired developed by WHO - adapted	Frequency	Self-report	NA	No	2005	Elementary and High-schools students	Probabilistic	GO	Not nationwide		Schools	415	10-18	49.4	NA	NA	NA	NA	NA	NA	415	NA	0.2	1	NA	Period prevalence	1-year				NA	NA		GO	Capital City
2009	Teixeira, 2009, Use of psychoactive substances among students	Substance Use	Crack use (lifetime)	Evaluate the prevalence of the consumption of psychoactive substances among students from the public school	Questionnaired developed by WHO - adapted	Frequency	Self-report	NA	No	2005	Elementary and High-schools students	Probabilistic	GO	Not nationwide		Schools	415	10-18	49.4	NA	NA	NA	NA	NA	NA	415	NA	0.5	2	NA	Lifetime prevalence	NA				NA	NA		GO	Capital City
2009	Teixeira, 2009, Use of psychoactive substances among students	Substance Use	Crack use (past month)	Evaluate the prevalence of the consumption of psychoactive substances among students from the public school	Questionnaired developed by WHO - adapted	Frequency	Self-report	NA	No	2005	Elementary and High-schools students	Probabilistic	GO	Not nationwide		Schools	415	10-18	49.4	NA	NA	NA	NA	NA	NA	415	NA	0	0	NA	Period prevalence	1-month				NA	NA		GO	Capital City
2009	Teixeira, 2009, Use of psychoactive substances among students	Substance Use	Crack use (past year)	Evaluate the prevalence of the consumption of psychoactive substances among students from the public school	Questionnaired developed by WHO - adapted	Frequency	Self-report	NA	No	2005	Elementary and High-schools students	Probabilistic	GO	Not nationwide		Schools	415	10-18	49.4	NA	NA	NA	NA	NA	NA	415	NA	0.2	1	NA	Period prevalence	1-year				NA	NA		GO	Capital City
2009	Teixeira, 2009, Use of psychoactive substances among students	Substance Use	Inhalants/solvents use (lifetime)	Evaluate the prevalence of the consumption of psychoactive substances among students from the public school	Questionnaired developed by WHO - adapted	Frequency	Self-report	NA	No	2005	Elementary and High-schools students	Probabilistic	GO	Not nationwide		Schools	415	10-18	49.4	NA	NA	NA	NA	NA	NA	415	NA	11.1	46	NA	Lifetime prevalence	NA				NA	NA		GO	Capital City
2009	Teixeira, 2009, Use of psychoactive substances among students	Substance Use	Inhalants/solvents use (past month)	Evaluate the prevalence of the consumption of psychoactive substances among students from the public school	Questionnaired developed by WHO - adapted	Frequency	Self-report	NA	No	2005	Elementary and High-schools students	Probabilistic	GO	Not nationwide		Schools	415	10-18	49.4	NA	NA	NA	NA	NA	NA	415	NA	4.4	18	NA	Period prevalence	1-month				NA	NA		GO	Capital City
2009	Teixeira, 2009, Use of psychoactive substances among students	Substance Use	Inhalants/solvents use (past year)	Evaluate the prevalence of the consumption of psychoactive substances among students from the public school	Questionnaired developed by WHO - adapted	Frequency	Self-report	NA	No	2005	Elementary and High-schools students	Probabilistic	GO	Not nationwide		Schools	415	10-18	49.4	NA	NA	NA	NA	NA	NA	415	NA	7.5	31	NA	Period prevalence	1-year				NA	NA		GO	Capital City
2009	Teixeira, 2009, Use of psychoactive substances among students	Substance Use	Marijuana use (lifetime)	Evaluate the prevalence of the consumption of psychoactive substances among students from the public school	Questionnaired developed by WHO - adapted	Frequency	Self-report	NA	No	2005	Elementary and High-schools students	Probabilistic	GO	Not nationwide		Schools	415	10-18	49.4	NA	NA	NA	NA	NA	NA	415	NA	2.7	11	NA	Lifetime prevalence	NA				NA	NA		GO	Capital City
2009	Teixeira, 2009, Use of psychoactive substances among students	Substance Use	Marijuana use (past month)	Evaluate the prevalence of the consumption of psychoactive substances among students from the public school	Questionnaired developed by WHO - adapted	Frequency	Self-report	NA	No	2005	Elementary and High-schools students	Probabilistic	GO	Not nationwide		Schools	415	10-18	49.4	NA	NA	NA	NA	NA	NA	415	NA	0.5	2	NA	Period prevalence	1-month				NA	NA		GO	Capital City
2009	Teixeira, 2009, Use of psychoactive substances among students	Substance Use	Marijuana use (past year)	Evaluate the prevalence of the consumption of psychoactive substances among students from the public school	Questionnaired developed by WHO - adapted	Frequency	Self-report	NA	No	2005	Elementary and High-schools students	Probabilistic	GO	Not nationwide		Schools	415	10-18	49.4	NA	NA	NA	NA	NA	NA	415	NA	1	4	NA	Period prevalence	1-year				NA	NA		GO	Capital City
2009	Teixeira, 2009, Use of psychoactive substances among students	Substance Use	Tobacco use (lifetime)	Evaluate the prevalence of the consumption of psychoactive substances among students from the public school	Questionnaired developed by WHO - adapted	Frequency	Self-report	NA	No	2005	Elementary and High-schools students	Probabilistic	GO	Not nationwide		Schools	415	10-18	49.4	NA	NA	NA	NA	NA	NA	415	NA	20.2	84	NA	Lifetime prevalence	NA				NA	NA		GO	Capital City
2009	Teixeira, 2009, Use of psychoactive substances among students	Substance Use	Tobacco use (past month)	Evaluate the prevalence of the consumption of psychoactive substances among students from the public school	Questionnaired developed by WHO - adapted	Frequency	Self-report	NA	No	2005	Elementary and High-schools students	Probabilistic	GO	Not nationwide		Schools	415	10-18	49.4	NA	NA	NA	NA	NA	NA	415	NA	6.3	26	NA	Period prevalence	1-month				NA	NA		GO	Capital City
2009	Teixeira, 2009, Use of psychoactive substances among students	Substance Use	Tobacco use (past year)	Evaluate the prevalence of the consumption of psychoactive substances among students from the public school	Questionnaired developed by WHO - adapted	Frequency	Self-report	NA	No	2005	Elementary and High-schools students	Probabilistic	GO	Not nationwide		Schools	415	10-18	49.4	NA	NA	NA	NA	NA	NA	415	NA	12.8	53	NA	Period prevalence	1-year				NA	NA		GO	Capital City
2009	Teixeira, 2009, Use of psychoactive substances among students	Substance Use	Tranquilizers use	Evaluate the prevalence of the consumption of psychoactive substances among students from the public school	Questionnaired developed by WHO - adapted	Frequency	Self-report	NA	No	2005	Elementary and High-schools students	Probabilistic	GO	Not nationwide		Schools	415	10-18	49.4	NA	NA	NA	NA	NA	NA	415	NA	2.9	12	NA	Lifetime prevalence	NA				NA	NA		GO	Capital City
2009	Teixeira, 2009, Use of psychoactive substances among students	Substance Use	Tranquilizers use	Evaluate the prevalence of the consumption of psychoactive substances among students from the public school	Questionnaired developed by WHO - adapted	Frequency	Self-report	NA	No	2005	Elementary and High-schools students	Probabilistic	GO	Not nationwide		Schools	415	10-18	49.4	NA	NA	NA	NA	NA	NA	415	NA	1.4	6	NA	Period prevalence	1-year				NA	NA		GO	Capital City
2009	Teixeira, 2009, Use of psychoactive substances among students	Substance Use	Tranquilizers use	Evaluate the prevalence of the consumption of psychoactive substances among students from the public school	Questionnaired developed by WHO - adapted	Frequency	Self-report	NA	No	2005	Elementary and High-schools students	Probabilistic	GO	Not nationwide		Schools	415	10-18	49.4	NA	NA	NA	NA	NA	NA	415	NA	0.7	3	NA	Period prevalence	1-month				NA	NA		GO	Capital City
2021	Costa, 2021, Physical inactivity and symptoms of depression	General Psychopathology, Psychosocial Functioning, and Broad-Spectrum Mental Health Assessment	Depression, anxiety and stress	Compared habitual physical activity and symptoms of depression, anxiety and stress among adolescent students of full-time and part-time public schools	DASS-21 - Depression Anxiety and Stress Scale	NA	Self-report	NA	No	2018	Part-time students	Probabilistic	GO	Not nationwide		School	277	14-19	57.4	NA	NA	NA	NA	NA	NA	277	NA	NA	NA	NA	Period prevalence	2-weeks				20.77	14.84		GO	Capital City
2021	Costa, 2021, Physical inactivity and symptoms of depression	General Psychopathology, Psychosocial Functioning, and Broad-Spectrum Mental Health Assessment	Depression, anxiety and stress	Compared habitual physical activity and symptoms of depression, anxiety and stress among adolescent students of full-time and part-time public schools	DASS-21 - Depression Anxiety and Stress Scale	NA	Self-report	NA	No	2018	Full-time students	Probabilistic	GO	Not nationwide		School	239	12-17	59.8	NA	NA	NA	NA	NA	NA	239	NA	NA	NA	NA	Period prevalence	2-weeks				22.55	14.5		GO	Capital City
2008	de Almeida, 2008, Linking Global Youth Tobacco Survey	Substance Use	Tobacco use (past month)	Global Youth Tobacco Survey. Investigates factors associated with tobacco use among students	Global Youth Tobacco Survey questionnaire	Smoked at least one day	Self-report	NA	No	2002	Middle and High school adolescents	Probabilistic	GO	Not nationwide		School	770	13-15	NA	NA	NA	NA	NA	NA	NA	770	>60%	10.6	81	NA	Period prevalence	30-days	8.1	13.8	NA	NA	NA		GO	Capital City
2016	Herênio, 2016, Autoextermínio na Adolescência	Suicidality or Self-Injury	Suicidal ideation	Investigated suicide attempt and ideation among adolescents	YSR - Youth Self Report	NA	Self-report	NA	No	2013	Public school students	Non-probabilistic	GO	Not nationwide		School	240	12-18	53.2	NA	NA	NA	NA	NA	NA	240	NA	13.1	31	NA	Period prevalence	6-months	NA	NA	NA	NA	NA		GO	Capital City
2016	Herênio, 2016, Autoextermínio na Adolescência	Suicidality or Self-Injury	Suicide attempt	Investigated suicide attempt and ideation among adolescents	YSR - Youth Self Report	NA	Self-report	NA	No	2013	Public school students	Non-probabilistic	GO	Not nationwide		School	240	15-19	53.2	NA	NA	NA	NA	NA	NA	240	NA	9.3	22	NA	Period prevalence	6-months	NA	NA	NA	NA	NA		GO	Capital City
2016	Herênio, 2016, Autoextermínio na Adolescência	Suicidality or Self-Injury	Suicide mortality rate	Investigated suicide rates among adolescents in Goiania between 2003 and 2013	Mortality Register	ICD-10	Health professional	NA	No	2003	Data on health registers of the Ministry of Health (DATASUS)	Non-probabilistic	GO	Not nationwide		Health register	NA	15-19	NA	NA	NA	NA	NA	NA	NA	NA	NA	0.0052	NA	NA	Point prevalence	NA	NA	NA	NA	NA	NA		GO	Capital City
2016	Herênio, 2016, Autoextermínio na Adolescência	Suicidality or Self-Injury	Suicide mortality rate	Investigated suicide rates among adolescents in Goiania between 2003 and 2013	Mortality Register	ICD-10	Health professional	NA	No	2004	Data on health registers of the Ministry of Health (DATASUS)	Non-probabilistic	GO	Not nationwide		Health register	NA	15-19	NA	NA	NA	NA	NA	NA	NA	NA	NA	0.0096	NA	NA	Point prevalence	NA	NA	NA	NA	NA	NA		GO	Capital City
2016	Herênio, 2016, Autoextermínio na Adolescência	Suicidality or Self-Injury	Suicide mortality rate	Investigated suicide rates among adolescents in Goiania between 2003 and 2013	Mortality Register	ICD-10	Health professional	NA	No	2005	Data on health registers of the Ministry of Health (DATASUS)	Non-probabilistic	GO	Not nationwide		Health register	NA	15-19	NA	NA	NA	NA	NA	NA	NA	NA	NA	0.0035	NA	NA	Point prevalence	NA	NA	NA	NA	NA	NA		GO	Capital City
2016	Herênio, 2016, Autoextermínio na Adolescência	Suicidality or Self-Injury	Suicide mortality rate	Investigated suicide rates among adolescents in Goiania between 2003 and 2013	Mortality Register	ICD-10	Health professional	NA	No	2006	Data on health registers of the Ministry of Health (DATASUS)	Non-probabilistic	GO	Not nationwide		Health register	NA	15-19	NA	NA	NA	NA	NA	NA	NA	NA	NA	0.0053	NA	NA	Point prevalence	NA	NA	NA	NA	NA	NA		GO	Capital City
2016	Herênio, 2016, Autoextermínio na Adolescência	Suicidality or Self-Injury	Suicide mortality rate	Investigated suicide rates among adolescents in Goiania between 2003 and 2013	Mortality Register	ICD-10	Health professional	NA	No	2007	Data on health registers of the Ministry of Health (DATASUS)	Non-probabilistic	GO	Not nationwide		Health register	NA	15-19	NA	NA	NA	NA	NA	NA	NA	NA	NA	0.009	NA	NA	Point prevalence	NA	NA	NA	NA	NA	NA		GO	Capital City
2016	Herênio, 2016, Autoextermínio na Adolescência	Suicidality or Self-Injury	Suicide mortality rate	Investigated suicide rates among adolescents in Goiania between 2003 and 2013	Mortality Register	ICD-10	Health professional	NA	No	2008	Data on health registers of the Ministry of Health (DATASUS)	Non-probabilistic	GO	Not nationwide		Health register	NA	15-19	NA	NA	NA	NA	NA	NA	NA	NA	NA	0.0027	NA	NA	Point prevalence	NA	NA	NA	NA	NA	NA		GO	Capital City
2016	Herênio, 2016, Autoextermínio na Adolescência	Suicidality or Self-Injury	Suicide mortality rate	Investigated suicide rates among adolescents in Goiania between 2003 and 2013	Mortality Register	ICD-10	Health professional	NA	No	2009	Data on health registers of the Ministry of Health (DATASUS)	Non-probabilistic	GO	Not nationwide		Health register	NA	15-19	NA	NA	NA	NA	NA	NA	NA	NA	NA	0.008	NA	NA	Point prevalence	NA	NA	NA	NA	NA	NA		GO	Capital City
2016	Herênio, 2016, Autoextermínio na Adolescência	Suicidality or Self-Injury	Suicide mortality rate	Investigated suicide rates among adolescents in Goiania between 2003 and 2013	Mortality Register	ICD-10	Health professional	NA	No	2010	Data on health registers of the Ministry of Health (DATASUS)	Non-probabilistic	GO	Not nationwide		Health register	NA	15-19	NA	NA	NA	NA	NA	NA	NA	NA	NA	0.0036	NA	NA	Point prevalence	NA	NA	NA	NA	NA	NA		GO	Capital City
2016	Herênio, 2016, Autoextermínio na Adolescência	Suicidality or Self-Injury	Suicide mortality rate	Investigated suicide rates among adolescents in Goiania between 2003 and 2013	Mortality Register	ICD-10	Health professional	NA	No	2011	Data on health registers of the Ministry of Health (DATASUS)	Non-probabilistic	GO	Not nationwide		Health register	NA	15-19	NA	NA	NA	NA	NA	NA	NA	NA	NA	0.0018	NA	NA	Point prevalence	NA	NA	NA	NA	NA	NA		GO	Capital City
2016	Herênio, 2016, Autoextermínio na Adolescência	Suicidality or Self-Injury	Suicide mortality rate	Investigated suicide rates among adolescents in Goiania between 2003 and 2013	Mortality Register	ICD-10	Health professional	NA	No	2012	Data on health registers of the Ministry of Health (DATASUS)	Non-probabilistic	GO	Not nationwide		Health register	NA	15-19	NA	NA	NA	NA	NA	NA	NA	NA	NA	0.0036	NA	NA	Point prevalence	NA	NA	NA	NA	NA	NA		GO	Capital City
2016	Herênio, 2016, Autoextermínio na Adolescência	Suicidality or Self-Injury	Suicide mortality rate	Investigated suicide rates among adolescents in Goiania between 2003 and 2013	Mortality Register	ICD-10	Health professional	NA	No	2013	Data on health registers of the Ministry of Health (DATASUS)	Non-probabilistic	GO	Not nationwide		Health register	NA	15-18	NA	NA	NA	NA	NA	NA	NA	NA	NA	0.0054	NA	NA	Point prevalence	NA	NA	NA	NA	NA	NA		GO	Capital City
2014	Mendonça, 2014, Does nutritional status interfere with adolescents' body image perception?	Substance Use	Alcohol use	Examine prevalence and correlates of nutritional status among adolescents	Authors questionnaire	NA	Self-report	NA	No	2010-2011	School-based sample: 26 schools (public and private)	Probabilistic	GO	Not nationwide		Schools	1168	12-18	52.9							1168		62.4	729		Point prevalence	NA							GO	Capital City
2014	Mendonça, 2014, Does nutritional status interfere with adolescents' body image perception?	Feeding and Eating Disorders	Bodiy image dissatisfaction	Examine prevalence and correlates of nutritional status among adolescents	Brazilian Silhouettes Scale for children and adolescents	"Body dissatisfaction: difference between the score corresponding to the silhouette that the adolescents hought was their current one (question 1) and what they would like to look like (question 2). The negative score indicated a desire to have larger silhouettes and the positive score showed the desire to have smaller silhouettes."	Self-report	NA	No	2010-2011	School-based sample: 26 schools (public and private)	Probabilistic	GO	Not nationwide		Schools	1168	12-18	52.9							1168		69.4	811		Point prevalence	NA							GO	Capital City
2014	Mendonça, 2014, Does nutritional status interfere with adolescents' body image perception?	Substance Use	Tobacco use	Examine prevalence and correlates of nutritional status among adolescents	Authors questionnaire	NA	Self-report	NA	No	2010-2011	School-based sample: 26 schools (public and private)	Probabilistic	GO	Not nationwide		Schools	1168	13-19	52.9							1168		1.2	14		Point prevalence	NA							GO	Capital City
2006	Monego, 2006, Determinants of risk of cardiovascular diseases	Substance Use	Alcohol use (lifetime)	Investigates the occurrence and association of arterial hypertension with several lifestyle variables	Structured questionnaire	NA	Self-report	NA	No	2001-2002	Random sampleof shool students	Probabilistic	GO	Not nationwide		School	3169	10-19	49.5	NA	NA	NA	NA	NA	NA	3169	95.3	32.7	1036	NA	Lifetime prevalence	NA	NA	NA	NA	NA	NA		GO	Capital City
2016	Passarinho, 2016, VIOLÊNCIA SEXUAL CONTRA ADOLESCENTES	Exposure to adversities (childhood abuse and maltreatment, sexual abuse, bullying, street violence, deprivation)	Sexual abuse	Study the effects of sexual violence on teens mental health	JVQ - Juvenile Victimization Questionnaire	NA	Self-report	NA	No	NA	High school students from public schools	Probabilistic	GO	Not nationwide		Schools	513	12-18	53	NA	513	74.6	NA	NA	NA	383	NA	31.3	120	NA	Period prevalence	1-year	NA	NA	NA	NA	NA		GO	Capital City
2016	Passarinho, 2016, VIOLÊNCIA SEXUAL CONTRA ADOLESCENTES	Exposure to adversities (childhood abuse and maltreatment, sexual abuse, bullying, street violence, deprivation)	Sexual abuse	Study the effects of sexual violence on teens mental health	JVQ - Juvenile Victimization Questionnaire	NA	Self-report	NA	No	NA	High school students from public schools	Probabilistic	GO	Not nationwide		Schools	513	9-14	53	NA	513	74.6	NA	NA	NA	383	NA	30.4	117	NA	Lifetime prevalence	NA	NA	NA	NA	NA	NA		GO	Capital City
2014	Paula, 2014, The mental health care gap	Other	Mental health service use	Estimed the prevalence of mental health service use among children and adolescents	Questionnaire developed by the research team asking about children/adolescents being seen by a psychologist and/or psychiatrist and/or neurologist for emotional/ behavior problems in the previous 12 months	NA	Caregiver	NA	No	2010-2011	Probabilistic sample of Students attending public schools	Probabilistic	GO	Not nationwide		Private rented room	449	6-16	47.4	NA	NA	NA	NA	NA	NA	449	81.1	6.7	30	NA	Period prevalence	12-months				NA	NA		GO	Capital City
2002	Fernandes, 2002, Depressive Symptoms and Their Associated Factors	Substance Use	Alcohol use (past month)	Cross-sectional survey with students attending the institution of the Brazilian Federal Network of Professional, Scientific and Technological Education. The students answered a questionnaire on sociodemographic variables, situations related to the COVID-19 pandemic, behavioral habits, QoL, and depressive symptoms	PENSE (National school-based health survey) questionnaire	NA	Self-report	NA	No	April to July 2021	9th, 10th, and 11th graders Students from the Vocational-Technical School 1 capus urban and 1 rural	Probabilistic	GO	Not nationwide		Online survey	343	14-18	55.7	White: 38.8, Brown: 48.1, Other:13.1	NA	NA	NA	NA	NA	343	NA	43.7	150	NA	Period prevalence	30-days	NA	NA	NA	NA	NA		GO	Capital City;Country-side City
2002	Fernandes, 2002, Depressive Symptoms and Their Associated Factors	Depressive Disorders	Depressive symptoms	Cross-sectional survey with students attending the institution of the Brazilian Federal Network of Professional, Scientific and Technological Education. The students answered a questionnaire on sociodemographic variables, situations related to the COVID-19 pandemic, behavioral habits, QoL, and depressive symptoms	CDI - Children’s Depression Inventory	cut-off: 17 points	Self-report	NA	No	April to July 2021	9th, 10th, and 11th graders Students from the Vocational-Technical School 1 capus urban and 1 rural	Probabilistic	GO	Not nationwide		Online survey	343	14-18	55.7	White: 38.8, Brown: 48.1, Other:13.1	NA	NA	NA	NA	NA	343	NA	43.4	149	NA	Period prevalence	2-weeks	NA	38	49	NA	NA		GO	Capital City;Country-side City
2002	Fernandes, 2002, Depressive Symptoms and Their Associated Factors	Quality of Life and Wellbeing	Quality of life	Cross-sectional survey with students attending the institution of the Brazilian Federal Network of Professional, Scientific and Technological Education. The students answered a questionnaire on sociodemographic variables, situations related to the COVID-19 pandemic, behavioral habits, QoL, and depressive symptoms	WHOQOL- brief instrument.	NA	Self-report	NA	No	April to July 2021	9th, 10th, and 11th graders Students from the Vocational-Technical School 1 capus urban and 1 rural	Probabilistic	GO	Not nationwide		Online survey	343	14-18	55.7	White: 38.8, Brown: 48.1, Other:13.1	NA	NA	NA	NA	NA	343	NA	NA	NA	NA	Point prevalence	NA	NA	NA	NA	53.8	12.8		GO	Capital City;Country-side City
2002	Fernandes, 2002, Depressive Symptoms and Their Associated Factors	Substance Use	Tobacco use (past month)	Cross-sectional survey with students attending the institution of the Brazilian Federal Network of Professional, Scientific and Technological Education. The students answered a questionnaire on sociodemographic variables, situations related to the COVID-19 pandemic, behavioral habits, QoL, and depressive symptoms	PENSE (National school-based health survey) questionnaire	NA	Self-report	NA	No	April to July 2021	9th, 10th, and 11th graders Students from the Vocational-Technical School 1 capus urban and 1 rural	Probabilistic	GO	Not nationwide		Online survey	343	12-18	55.7	White: 38.8, Brown: 48.1, Other:13.1	NA	NA	NA	NA	NA	343	NA	2.6	9	NA	Period prevalence	30-days	NA	NA	NA	NA	NA		GO	Capital City;Country-side City
2019	Both, 2019, Reflective function	General Psychopathology, Psychosocial Functioning, and Broad-Spectrum Mental Health Assessment	Behavioral and Emotional problems	Identified reflective function and identity features in adolescents with clinical and nonclinical symptoms of mental health problems	SDQ Strengths and Difficulties Questionnaire	Clinical includes borderline (>17)	Self-report	NA	No	NA	All students from the first two years of high school in the city’s public school were invited to participate. School selected by convenience	Probabilistic	RS	Not nationwide		School	188	11	66	NA	NA	NA	NA	NA	NA	188	NA	30.3	57	NA	Period prevalence	6-months				NA	NA		RS	Country-side City
2009	Baggio, 2009, Planejamento suicida entre adolescentes	Substance Use	Alcohol use (past month)	Evaluated the prevalence of suicide planning and associated factors	GSHS - Global School-based Student Health Survey	NA	Self-report	NA	No	2005	Intended to represent 2.282 students in the last year of basic school in public municipality institutions	Probabilistic	RS	Not nationwide		School	1169	12-18	52.5	52.6 White, 47.4 non-white	NA	NA	NA	NA	NA	1169	85.7	60.7	710	NA	Period prevalence	1-month				NA	NA		RS	Capital City;Country-side City
2009	Baggio, 2009, Planejamento suicida entre adolescentes	Feeding and Eating Disorders	Bodiy image dissatisfaction	Evaluated the prevalence of suicide planning and associated factors	BSQ - Body Shape Questionnaire	Concern about body image: scores >110	Self-report	NA	No	2005	Intended to represent 2.282 students in the last year of basic school in public municipality institutions	Probabilistic	RS	Not nationwide		School	1169	12-18	52.5	52.6 White, 47.4 non-white	NA	NA	NA	NA	NA	1169	85.7	9.1	106	NA	Period prevalence	30-days				NA	NA		RS	Capital City;Country-side City
2009	Baggio, 2009, Planejamento suicida entre adolescentes	Suicidality or Self-Injury	Suicidal planing	Evaluated the prevalence of suicide planning and associated factors	GSHS - Global School-based Student Health Survey	NA	Self-report	NA	No	2005	Intended to represent 2.282 students in the last year of basic school in public municipality institutions	Probabilistic	RS	Not nationwide		School	1169	10-17	52.5	52.6 White, 47.4 non-white	NA	NA	NA	NA	NA	1169	85.7	6.3	74	NA	Period prevalence	30-days				NA	NA		RS	Capital City;Country-side City
2009	Bittencourt, 2009, Sentimento de discriminação em estudantes	Substance Use	Ilicit drug use (lifetime)	Estimated the prevalence of and factors associated with feelings of discrimination among students	GSHS - Global School-based Student Health Survey	NA	Self-report	NA	No	2005	Students enrolled in the 7th grade of an elementary school of the city	Probabilistic	RS	Not nationwide		School	1170	12-18	52.5	47.4 non-white	NA	NA	NA	NA	NA	1170	85.7	2.3	27	NA	Lifetime prevalence	NA				NA	NA		RS	Country-side City
2009	Bittencourt, 2009, Sentimento de discriminação em estudantes	Substance Use	Tobacco use (lifetime)	Estimated the prevalence of and factors associated with feelings of discrimination among students	GSHS - Global School-based Student Health Survey	NA	Self-report	NA	No	2005	Students enrolled in the 7th grade of an elementary school of the city	Probabilistic	RS	Not nationwide		School	1170	15-19	52.5	47.4 non-white	NA	NA	NA	NA	NA	1170	85.7	16.7	195	NA	Lifetime prevalence	NA				NA	NA		RS	Country-side City
2008	Vieira, 2008, Uso de álcool, tabaco e outras drogas por adolescentes escolares em município do Sul do Brasil	Substance Use	Alcohol Use	Analyze alcohol, tobacco, and other drug use by seventh-graders students	adaptation of the instrument proposed by the WHO	frequency	Self-report	NA	No	2005	Seventh-graders students	Non-probabilistic	RS	Not nationwide		Schools	1170	12-18	52.5	White 52.6	NA	NA	NA	NA	NA	1170	NA	60.7	710	NA	Point prevalence	NA				NA	NA		RS	Country-side City
2008	Vieira, 2008, Uso de álcool, tabaco e outras drogas por adolescentes escolares em município do Sul do Brasil	Substance Use	Alcohol use (past month)	Analyze alcohol, tobacco, and other drug use by seventh-graders students	adaptation of the instrument proposed by the WHO	frequency	Self-report	NA	No	2005	Seventh-graders students	Non-probabilistic	RS	Not nationwide		Schools	1170	12-18	52.5	White 52.6	NA	NA	NA	NA	NA	1170	NA	33	386	NA	Period prevalence	1-month				NA	NA		RS	Country-side City
2008	Vieira, 2008, Uso de álcool, tabaco e outras drogas por adolescentes escolares em município do Sul do Brasil	Substance Use	Other Drugs use	Analyze alcohol, tobacco, and other drug use by seventh-graders students	adaptation of the instrument proposed by the WHO	frequency	Self-report	NA	No	2005	Seventh-graders students	Non-probabilistic	RS	Not nationwide		Schools	1170	12-18	52.5	White 52.6	NA	NA	NA	NA	NA	1170	NA	2.4	28	NA	Point prevalence	NA				NA	NA		RS	Country-side City
2008	Vieira, 2008, Uso de álcool, tabaco e outras drogas por adolescentes escolares em município do Sul do Brasil	Substance Use	Other Drugs use	Analyze alcohol, tobacco, and other drug use by seventh-graders students	adaptation of the instrument proposed by the WHO	frequency	Self-report	NA	No	2005	Seventh-graders students	Non-probabilistic	RS	Not nationwide		Schools	1170	12-18	52.5	White 52.6	NA	NA	NA	NA	NA	1170	NA	0.6	7	NA	Period prevalence	1-month				NA	NA		RS	Country-side City
2008	Vieira, 2008, Uso de álcool, tabaco e outras drogas por adolescentes escolares em município do Sul do Brasil	Substance Use	Tobacco use	Analyze alcohol, tobacco, and other drug use by seventh-graders students	adaptation of the instrument proposed by the WHO	frequency	Self-report	NA	No	2005	Seventh-graders students	Non-probabilistic	RS	Not nationwide		Schools	1170	12-18	52.5	White 52.6	NA	NA	NA	NA	NA	1170	NA	16.9	198	NA	Point prevalence	NA				NA	NA		RS	Country-side City
2008	Vieira, 2008, Uso de álcool, tabaco e outras drogas por adolescentes escolares em município do Sul do Brasil	Substance Use	Tobacco use (past month)	Analyze alcohol, tobacco, and other drug use by seventh-graders students	adaptation of the instrument proposed by the WHO	frequency	Self-report	NA	No	2005	Seventh-graders students	Non-probabilistic	RS	Not nationwide		Schools	1170	12-18	52.5	White 52.6	NA	NA	NA	NA	NA	1170	NA	4.4	51	NA	Period prevalence	1-month				NA	NA		RS	Country-side City
2018	Viana, 2018, Factors associated with cigarette smoking among public school adolescents	Substance Use	Tobacco use	Estimate the prevalence of cigarette smoking and its association with sociodemographic variables, sexual initiation and experience with domestic violence among adolescents from public schools	Questionnarie	Cigarrette consumption: yes	Self-report	NA	No	2014-2015	Studentes from primary, secundary and professional education schools	Non-probabilistic	BA	Not nationwide		Schools	370	10-19	64.6	Black 75.4, Non-black 24.6	NA	NA	NA	NA	NA	370	NA	17.6	65	NA	Point prevalence	NA				NA	NA		BA	Country-side City
2019	Slomp, 2019, Association of cigarette smoking with anxiety, depression, and suicidal ideation among Brazilian adolescents	Anxiety Disorders	Anxiety symptoms	Investigate the potential link of cigarette smoking with depression, anxiety, and suicidal ideation	HAM-A - Hamilton Anxiety Scale	9–15, temporary (nonpathological) anxiety; 16–25, moderate anxiety; and >25, severe anxiety	Self-report	NA	No	2014-2015	High school students of 82 public and private schools	Non-probabilistic	PR	Not nationwide		Schools	988	11-17	44.3	NA	NA	NA	NA	NA	NA	988	NA	49.7	491	NA	Point prevalence	NA				NA	NA		PR	Country-side City
2019	Slomp, 2019, Association of cigarette smoking with anxiety, depression, and suicidal ideation among Brazilian adolescents	Depressive Disorders	Depressive Disorder	Investigate the potential link of cigarette smoking with depression, anxiety, and suicidal ideation	CDI 2 Children’s Depression Inventory	<40, below average; 40–59, average; 60–64, above average; 65–69, high; and ≥70, very high.	Self-report	NA	No	2014-2015	High school students of 82 public and private schools	Non-probabilistic	PR	Not nationwide		Schools	988	11-17	44.3	NA	NA	NA	NA	NA	NA	988	NA	39.4	389	NA	Period prevalence	2-weeks				NA	NA		PR	Country-side City
2019	Slomp, 2019, Association of cigarette smoking with anxiety, depression, and suicidal ideation among Brazilian adolescents	Substance Use	Tobacco use (past year)	Investigate the potential link of cigarette smoking with depression, anxiety, and suicidal ideation	Closed-ended question	smokers if they smoked at least 6 cigarettes/day in the past 12 months.	Self-report	NA	No	2014-2015	High school students of 82 public and private schools	Non-probabilistic	PR	Not nationwide		Schools	988	11-17	44.3	NA	NA	NA	NA	NA	NA	988	NA	24.3	240	NA	Period prevalence	1-year				NA	NA		PR	Country-side City
2016	Coelho, 2016, Child developmnet in primary care	Neurodevelopmental - Developmental Delay	Developmental delay	Evaluated a new proposal for a child development surveillance model that can be applied as a screening tool together with the Denver II test	DenveR II - Development Screening Test-II	Suspicion of developmental delay: 2 or more alerts and 1 or more failure	Other (specify)	Examiners	No	NA	All infants enrolled in a public day care	Probabilistic	RS	Not nationwide		School	282	14-18	44	NA	NA	NA	NA	NA	NA	282	79	32	90	NA	Point prevalence	NA				NA	NA		RS	Country-side City
2013	Priotto, 2013, Violência envolvendo adolescentes	Exposure to adversities (childhood abuse and maltreatment, sexual abuse, bullying, street violence, deprivation)	Sexual abuse	Analyzed violence (perpetrated or suffered) among adolescent students in the triple border between Brazil, Paraguay and Argentina	Questionnaire developed and tested by authors.Have you ever suffered sexual violence	NA	Self-report	NA	No	2010-2011	Students from public schools	Probabilistic	PR	Not nationwide		School	1071	12-18	50.7	White:47.7, Mixed: 40, Black 7, asian 3, Indigenous 1	NA	NA	NA	NA	NA	1071	76.3	1.3	14	NA	Lifetime prevalence	NA	NA	NA	NA	NA	NA		PR	Country-side City
2013	Priotto, 2013, Violência envolvendo adolescentes	Suicidality or Self-Injury	Suicidal ideation	Analyzed violence (perpetrated or suffered) among adolescent students in the triple border between Brazil, Paraguay and Argentina	Questionnaire developed and tested by authors.Have you ever thought about suicide (killing yourself)	NA	Self-report	NA	No	2010-2011	Students from public schools	Probabilistic	PR	Not nationwide		School	1071	12-18	50.7	White:47.7, Mixed: 40, Black 7, asian 3, Indigenous 1	NA	NA	NA	NA	NA	1071	76.3	23	246	NA	Lifetime prevalence	NA	NA	NA	NA	NA	NA		PR	Country-side City
2005	Goodman, 2005, The Ilha de Maré study	General Psychopathology, Psychosocial Functioning, and Broad-Spectrum Mental Health Assessment	Any psychiatric disorder	Estimated the Prevalence of child mental health problems in 7- to 14-year-olds from Ilha de Maré	DAWBA - Well-Being Assessment for Children and Adolescents	DSM IV	Caregiver	Self-report >11 years and teachers	Yes	2001	All household were visited	Probabilistic	BA	Not nationwide		Household	430	7-14	50	36% black, 55 Mixed, 5: white3: other	430	100	SDQ	Cregivers, teachers and children aged 11-14	Positive SDQ: 42 plus 58 randomly chosed	100	100	7	NA	NA	Period prevalence	6-months	NA	2.3	11.8	NA	NA		BA	Capital City;Country-side City
2005	Goodman, 2005, The Ilha de Maré study	Neurodevelopmental - ADHD (Attention-Deficit/Hyperactivity Disorder)	Attention-Deficit/Hyperactivity Disorder	Estimated the Prevalence of child mental health problems in 7- to 14-year-olds from Ilha de Maré	DAWBA - Well-Being Assessment for Children and Adolescents	DSM IV	Caregiver	Self-report >11 years and teachers	Yes	2001	All household were visited	Probabilistic	BA	Not nationwide		Household	430	14-20	50	36% black, 55 Mixed, 5: white3: other	430	100	SDQ	Cregivers, teachers and children aged 11-14	Positive SDQ: 42 plus 58 randomly chosed	100	100	0.9	NA	NA	Period prevalence	6-months	NA	0	1.9	NA	NA		BA	Capital City;Country-side City
2014	Alves, 2014, The prevalence of tic disorders	Neurodevelopmental - Motor Disorders	Chronic multiple tic disorder	Aimed to determine Tourette Syndrome/tic disorders prevalence in a cohort of students and to follow-up those identified subjects.	NA	DSM-III-R	Self-report	NA	No	1992-1997	Students of the city	Probabilistic	SP	Not nationwide		School	9565	06-21	49.3	NA	9565	67.7	4-item questionnaire inquired about the most common motor and vocal tics, simple and complex, and it also included a sub-item of obsessive compulsive symptoms and a possibility to describe any other not included tic.	Caregivers	15,000 questionnaires were sent to school directors to be distributed to the students. The aim was to reach at least half of the students in the city	762	22.7	0.66	5	NA	Point prevalence	NA				NA	NA		SP	Country-side City
2014	Alves, 2014, The prevalence of tic disorders	Neurodevelopmental - Motor Disorders	Tics disorders	Aimed to determine Tourette Syndrome/tic disorders prevalence in a cohort of students and to follow-up those identified subjects.	NA	DSM-III-R	Self-report	NA	No	1992-1997	Students of the city	Probabilistic	SP	Not nationwide		School	9565	06-21	49.3	NA	9565	67.7	4-item questionnaire inquired about the most common motor and vocal tics, simple and complex, and it also included a sub-item of obsessive compulsive symptoms and a possibility to describe any other not included tic.	Caregivers	15,000 questionnaires were sent to school directors to be distributed to the students. The aim was to reach at least half of the students in the city	762	22.7	0.91	7	NA	Point prevalence	NA				NA	NA		SP	Country-side City
2014	Alves, 2014, The prevalence of tic disorders	Neurodevelopmental - Motor Disorders	Tourette syndrome	Aimed to determine Tourette Syndrome/tic disorders prevalence in a cohort of students and to follow-up those identified subjects.	NA	DSM-III-R	Self-report	NA	No	1992-1997	Students of the city	Probabilistic	SP	Not nationwide		School	9565	14-17	49.3	NA	9565	67.7	4-item questionnaire inquired about the most common motor and vocal tics, simple and complex, and it also included a sub-item of obsessive compulsive symptoms and a possibility to describe any other not included tic.	Caregivers	15,000 questionnaires were sent to school directors to be distributed to the students. The aim was to reach at least half of the students in the city	762	22.7	0.43	3	NA	Point prevalence	NA				NA	NA		SP	Country-side City
2020	Xiao, 2020, Sleep characteristics and health-related quality of life	Sleep-Wake Disorders	Health-related quality of life	Analyze both device-measured and self-reported sleep characteristics in relation to HRQoL in a 26 sample of children from 12 countries that vary idely in terms of economic and human development.	Kidscreen 10	t-value: mean 50, SD 10	Self-report	NA	No	2011-2013	Students from urban and suburban areas - brazilian sample	Probabilistic	AC;AL;AP;AM;BA;CE;DF;ES;GO;MA;MT;MS;MG;PA;PB;PR;PE;PI;RJ;RN;RS;RO;RR;SC;SP;SE;TO	Nationwide		School	6266	9-11	54.8	NA	6266	NA	Brazilians	NA	NA	479	NA	NA	NA		Period prevalence	1-week				47.23	7.72		AC	Capital City;Country-side City	AL	Capital City;Country-side City	AP	Capital City;Country-side City	AM	Capital City;Country-side City	BA	Capital City;Country-side City	CE	Capital City;Country-side City	DF	Capital City;Country-side City	ES	Capital City;Country-side City	GO	Capital City;Country-side City	MA	Capital City;Country-side City	MT	Capital City;Country-side City	MS	Capital City;Country-side City	MG	Capital City;Country-side City	PA	Capital City;Country-side City	PB	Capital City;Country-side City	PR	Capital City;Country-side City	PE	Capital City;Country-side City	PI	Capital City;Country-side City	RJ	Capital City;Country-side City	RN	Capital City;Country-side City	RS	Capital City;Country-side City	RO	Capital City;Country-side City	RR	Capital City;Country-side City	SC	Capital City;Country-side City	SP	Capital City;Country-side City	SE	Capital City;Country-side City	TO	Capital City;Country-side City
2020	Xiao, 2020, Sleep characteristics and health-related quality of life	Sleep-Wake Disorders	Sleep quality	Analyze both device-measured and self-reported sleep characteristics in relation to HRQoL in a 26 sample of children from 12 countries that vary idely in terms of economic and human development.	Kidscreen 11	very good	Self-report	NA	No	2011-2013	Brazilian-sample - Students from urban and suburban areas	Probabilistic	AC;AL;AP;AM;BA;CE;DF;ES;GO;MA;MT;MS;MG;PA;PB;PR;PE;PI;RJ;RN;RS;RO;RR;SC;SP;SE;TO	Nationwide		School	479	9-11	51.7	NA	NA	NA	NA	NA	NA	479	NA	55.9	268	NA	Period prevalence	1-week				NA	NA		AC	Capital City;Country-side City	AL	Capital City;Country-side City	AP	Capital City;Country-side City	AM	Capital City;Country-side City	BA	Capital City;Country-side City	CE	Capital City;Country-side City	DF	Capital City;Country-side City	ES	Capital City;Country-side City	GO	Capital City;Country-side City	MA	Capital City;Country-side City	MT	Capital City;Country-side City	MS	Capital City;Country-side City	MG	Capital City;Country-side City	PA	Capital City;Country-side City	PB	Capital City;Country-side City	PR	Capital City;Country-side City	PE	Capital City;Country-side City	PI	Capital City;Country-side City	RJ	Capital City;Country-side City	RN	Capital City;Country-side City	RS	Capital City;Country-side City	RO	Capital City;Country-side City	RR	Capital City;Country-side City	SC	Capital City;Country-side City	SP	Capital City;Country-side City	SE	Capital City;Country-side City	TO	Capital City;Country-side City
2018	Bordin, 2018, Maternal recognition of child mental health problems	General Psychopathology, Psychosocial Functioning, and Broad-Spectrum Mental Health Assessment	Behavior problems: conduct	Identified child behaviors and types of impairment that increase the likelihood of maternalrecognition of emotional/behavioral problems	SDQ Strengths and Difficulties Questionnaire	Conduct (Clinical)	Caregiver	NA	No	2009-2010	Subsample of large study of randomly selected from low-income community	Probabilistic	RJ	Not nationwide		Household	480	11-16	51	NA	NA	NA	NA	NA	NA	480	86	35.1	168	NA	Period prevalence	6-months				NA	NA		RJ	Country-side City
2018	Bordin, 2018, Maternal recognition of child mental health problems	General Psychopathology, Psychosocial Functioning, and Broad-Spectrum Mental Health Assessment	Behavior problems: emotion	Identified child behaviors and types of impairment that increase the likelihood of maternalrecognition of emotional/behavioral problems	SDQ Strengths and Difficulties Questionnaire	Emotional (Clinical)	Caregiver	NA	No	2009-2010	Subsample of large study of randomly selected from low-income community	Probabilistic	RJ	Not nationwide		Household	480	11-16	51	NA	NA	NA	NA	NA	NA	480	86	45.9	220	NA	Period prevalence	6-months				NA	NA		RJ	Country-side City
2018	Bordin, 2018, Maternal recognition of child mental health problems	General Psychopathology, Psychosocial Functioning, and Broad-Spectrum Mental Health Assessment	Behavior problems: hyperactivity	Identified child behaviors and types of impairment that increase the likelihood of maternalrecognition of emotional/behavioral problems	SDQ Strengths and Difficulties Questionnaire	Hyperactivity	Caregiver	NA	No	2009-2010	Subsample of large study of randomly selected from low-income community	Probabilistic	RJ	Not nationwide		Household	480	11-16	51	NA	NA	NA	NA	NA	NA	480	86	17.8	85	NA	Period prevalence	6-months				NA	NA		RJ	Country-side City
2018	Bordin, 2018, Maternal recognition of child mental health problems	General Psychopathology, Psychosocial Functioning, and Broad-Spectrum Mental Health Assessment	Behavioral and Emotional problems	Identified child behaviors and types of impairment that increase the likelihood of maternalrecognition of emotional/behavioral problems	SDQ Strengths and Difficulties Questionnaire	Any impairment	Caregiver	NA	No	2009-2010	Subsample of large study of randomly selected from low-income community	Probabilistic	RJ	Not nationwide		Household	480	6-15	51	NA	NA	NA	NA	NA	NA	480	86	25.1	120	NA	Period prevalence	6-months				NA	NA		RJ	Country-side City
2018	Bordin, 2018, Violence and child mental health in Brazil	General Psychopathology, Psychosocial Functioning, and Broad-Spectrum Mental Health Assessment	Behavioral and emotional problems	Itaboraí Youth Study: Estimated the prevalence of child violence exposure (at home, community,and school) and child mental health problems in a low‐income medium‐size city	CBCL Child Behavior Checklist	NA	Caregiver	NA	No	2014	Probabilistic sample of childrena and adolescents	Probabilistic	RJ	Not nationwide		Household	1409	6-15	47.5	NA	NA	NA	NA	NA	NA	1409	87.8	14.4	179	NA	Period prevalence	6-months	NA	NA	NA	NA	NA		RJ	Country-side City
2018	Bordin, 2018, Violence and child mental health in Brazil	General Psychopathology, Psychosocial Functioning, and Broad-Spectrum Mental Health Assessment	Behavioral and emotional problems	Itaboraí Youth Study: Estimated the prevalence of child violence exposure (at home, community,and school) and child mental health problems in a low‐income medium‐size city	SDQ Strengths and Difficulties Questionnaire	NA	Caregiver	NA	No	2014	Probabilistic sample of childrena and adolescents	Probabilistic	RJ	Not nationwide		Household	1409	6-15	47.5	NA	NA	NA	NA	NA	NA	1409	87.8	21.2	264	NA	Period prevalence	6-months	NA	NA	NA	NA	NA		RJ	Country-side City
2018	Bordin, 2018, Violence and child mental health in Brazil	Exposure to adversities (childhood abuse and maltreatment, sexual abuse, bullying, street violence, deprivation)	Bullying victim	Itaboraí Youth Study: Estimated the prevalence of child violence exposure (at home, community,and school) and child mental health problems in a low‐income medium‐size city	Mother-perciived bullying victimization at school: question developed by the authors:“Was the child threatened, maltreated, or chased by peers at school?”	NA	Caregiver	NA	No	2014	Probabilistic sample of childrena and adolescents	Probabilistic	RJ	Not nationwide		Household	1409	6-15	47.5	NA	NA	NA	NA	NA	NA	1409	87.8	8.9	118	NA	Period prevalence	12-months	NA	NA	NA	NA	NA		RJ	Country-side City
2018	Bordin, 2018, Violence and child mental health in Brazil	Exposure to adversities (childhood abuse and maltreatment, sexual abuse, bullying, street violence, deprivation)	Community violence	Itaboraí Youth Study: Estimated the prevalence of child violence exposure (at home, community,and school) and child mental health problems in a low‐income medium‐size city	8 items selected from the Survey of Exposure to Community Violence—Self Report Version, developed at the NationalInstitute of Mental Health	Any event occurring at least once	Caregiver	NA	No	2014	Probabilistic sample of childrena and adolescents	Probabilistic	RJ	Not nationwide		Household	1409	6-15	47.5	NA	NA	NA	NA	NA	NA	1409	87.8	6.3	93	NA	Period prevalence	12-months	NA	NA	NA	NA	NA		RJ	Country-side City
2018	Bordin, 2018, Violence and child mental health in Brazil	Exposure to adversities (childhood abuse and maltreatment, sexual abuse, bullying, street violence, deprivation)	Physical punishment (severe)	Itaboraí Youth Study: Estimated the prevalence of child violence exposure (at home, community,and school) and child mental health problems in a low‐income medium‐size city	WorldSAFE - World Studies of Abuse in the Family Environment (WorldSAFE) Core Questionnaire (Brazilian version)	Any event occurring at least once	Caregiver	NA	No	2014	Probabilistic sample of childrena and adolescents	Probabilistic	RJ	Not nationwide		Household	1409	15-19	47.5	NA	NA	NA	NA	NA	NA	1409	87.8	10.4	142	NA	Period prevalence	12-months	NA	NA	NA	NA	NA		RJ	Country-side City
2014	Paula, 2014, The mental health care gap	Other	Mental health service use	Estimed the prevalence of mental health service use among children and adolescents	Questionnaire developed by the research team asking about children/adolescents being seen by a psychologist and/or psychiatrist and/or neurologist for emotional/ behavior problems in the previous 12 months	NA	Caregiver	NA	No	2010-2011	Probabilistic sample of Students attending public schools	Probabilistic	CE	Not nationwide		Private rented room	406	6-16	49.3	NA	NA	NA	NA	NA	NA	406	81.1	7.6	31	NA	Period prevalence	12-months				NA	NA		CE	Country-side City
2014	Cardoso, 2014, A influência dos amigos no consumo de drogas entre	Substance Use	Alcohol use (past month)	Evaluated the relationship between the variables associated with friends and alcohol, tobacco, and illicit drug use	DUSIR - Drug Use Screening Inventory-Revised	NA	Self-report	NA	No	2007	Adolescents from 50 public schools that particpated in a Family School Program (sports and leasure activities during the weekends)	Non-probabilistic	SP;SP	Not nationwide		School	919	10-18	45.2	NA	NA	NA	NA	NA	NA	919	95	28.5	262	NA	Period prevalence	30-days	NA	NA	NA	NA	NA		SP	Country-side City	SP	Country-side City
2014	Cardoso, 2014, A influência dos amigos no consumo de drogas entre	Substance Use	Amphetamines use (past month)	Evaluated the relationship between the variables associated with friends and alcohol, tobacco, and illicit drug use	DUSIR - Drug Use Screening Inventory-Revised	NA	Self-report	NA	No	2007	Adolescents from 50 public schools that particpated in a Family School Program (sports and leasure activities during the weekends)	Non-probabilistic	SP;SP	Not nationwide		School	919	10-18	45.2	NA	NA	NA	NA	NA	NA	919	95	1.6	15	NA	Period prevalence	30-days	NA	NA	NA	NA	NA		SP	Country-side City	SP	Country-side City
2014	Cardoso, 2014, A influência dos amigos no consumo de drogas entre	Substance Use	Anabolic steroids use (past month)	Evaluated the relationship between the variables associated with friends and alcohol, tobacco, and illicit drug use	DUSIR - Drug Use Screening Inventory-Revised	NA	Self-report	NA	No	2007	Adolescents from 50 public schools that particpated in a Family School Program (sports and leasure activities during the weekends)	Non-probabilistic	SP;SP	Not nationwide		School	919	10-18	45.2	NA	NA	NA	NA	NA	NA	919	95	0.4	4	NA	Period prevalence	30-days	NA	NA	NA	NA	NA		SP	Country-side City	SP	Country-side City
2014	Cardoso, 2014, A influência dos amigos no consumo de drogas entre	Substance Use	Cocaine use (past month)	Evaluated the relationship between the variables associated with friends and alcohol, tobacco, and illicit drug use	DUSIR - Drug Use Screening Inventory-Revised	NA	Self-report	NA	No	2007	Adolescents from 50 public schools that particpated in a Family School Program (sports and leasure activities during the weekends)	Non-probabilistic	SP;SP	Not nationwide		School	919	10-18	45.2	NA	NA	NA	NA	NA	NA	919	95	0.8	8	NA	Period prevalence	30-days	NA	NA	NA	NA	NA		SP	Country-side City	SP	Country-side City
2014	Cardoso, 2014, A influência dos amigos no consumo de drogas entre	Substance Use	Ecstasy use (past month)	Evaluated the relationship between the variables associated with friends and alcohol, tobacco, and illicit drug use	DUSIR - Drug Use Screening Inventory-Revised	NA	Self-report	NA	No	2007	Adolescents from 50 public schools that particpated in a Family School Program (sports and leasure activities during the weekends)	Non-probabilistic	SP;SP	Not nationwide		School	919	10-18	45.2	NA	NA	NA	NA	NA	NA	919	95	1.1	10	NA	Period prevalence	30-days	NA	NA	NA	NA	NA		SP	Country-side City	SP	Country-side City
2014	Cardoso, 2014, A influência dos amigos no consumo de drogas entre	Substance Use	Hallucinogen use (past month)	Evaluated the relationship between the variables associated with friends and alcohol, tobacco, and illicit drug use	DUSIR - Drug Use Screening Inventory-Revised	NA	Self-report	NA	No	2007	Adolescents from 50 public schools that particpated in a Family School Program (sports and leasure activities during the weekends)	Non-probabilistic	SP;SP	Not nationwide		School	919	10-18	45.2	NA	NA	NA	NA	NA	NA	919	95	0.4	4	NA	Period prevalence	30-days	NA	NA	NA	NA	NA		SP	Country-side City	SP	Country-side City
2014	Cardoso, 2014, A influência dos amigos no consumo de drogas entre	Substance Use	Inhalant use (past month)	Evaluated the relationship between the variables associated with friends and alcohol, tobacco, and illicit drug use	DUSIR - Drug Use Screening Inventory-Revised	NA	Self-report	NA	No	2007	Adolescents from 50 public schools that particpated in a Family School Program (sports and leasure activities during the weekends)	Non-probabilistic	SP;SP	Not nationwide		School	919	10-18	45.2	NA	NA	NA	NA	NA	NA	919	95	1.1	10	NA	Period prevalence	30-days	NA	NA	NA	NA	NA		SP	Country-side City	SP	Country-side City
2014	Cardoso, 2014, A influência dos amigos no consumo de drogas entre	Substance Use	Marijuana use (past month)	Evaluated the relationship between the variables associated with friends and alcohol, tobacco, and illicit drug use	DUSIR - Drug Use Screening Inventory-Revised	NA	Self-report	NA	No	2007	Adolescents from 50 public schools that particpated in a Family School Program (sports and leasure activities during the weekends)	Non-probabilistic	SP;SP	Not nationwide		School	919	10-18	45.2	NA	NA	NA	NA	NA	NA	919	95	2.9	27	NA	Period prevalence	30-days	NA	NA	NA	NA	NA		SP	Country-side City	SP	Country-side City
2014	Cardoso, 2014, A influência dos amigos no consumo de drogas entre	Substance Use	Tobacco use (past month)	Evaluated the relationship between the variables associated with friends and alcohol, tobacco, and illicit drug use	DUSIR - Drug Use Screening Inventory-Revised	NA	Self-report	NA	No	2007	Adolescents from 50 public schools that particpated in a Family School Program (sports and leasure activities during the weekends)	Non-probabilistic	SP;SP	Not nationwide		School	919	10-18	45.2	NA	NA	NA	NA	NA	NA	919	95	8.5	78	NA	Period prevalence	30-days	NA	NA	NA	NA	NA		SP	Country-side City	SP	Country-side City
2014	Cardoso, 2014, A influência dos amigos no consumo de drogas entre	Substance Use	Tranquilizers use	Evaluated the relationship between the variables associated with friends and alcohol, tobacco, and illicit drug use	DUSIR - Drug Use Screening Inventory-Revised	NA	Self-report	NA	No	2007	Adolescents from 50 public schools that particpated in a Family School Program (sports and leasure activities during the weekends)	Non-probabilistic	SP;SP	Not nationwide		School	919	10-14: 61.3%, 15-17: 36.7%, 18and >: 2%	45.2	NA	NA	NA	NA	NA	NA	919	95	1.8	17	NA	Period prevalence	30-days	NA	NA	NA	NA	NA		SP	Country-side City	SP	Country-side City
2012	Malbergier, 2012, Adolescent substance use and family problems	Substance Use	Alcohol use (past month)	Evaluate the association between substance use (alcohol, tobacco, and illicit drugs) and family problems	DUSIR - Drug Use Screening Inventory-Revised	frequency	Self-report	NA	No	2007	High school students from public schools	Probabilistic	SP;SP	Not nationwide		Schools	965	10-18	45.2							965		22.6	208		Period prevalence	1-month							SP	Country-side City	SP	Country-side City
2012	Malbergier, 2012, Adolescent substance use and family problems	Substance Use	Amphetamine use (past month)	Evaluate the association between substance use (alcohol, tobacco, and illicit drugs) and family problems	DUSIR - Drug Use Screening Inventory-Revised	frequency	Self-report	NA	No	2007	High school students from public schools	Probabilistic	SP;SP	Not nationwide		Schools	965	10-18	45.2							965		1.6	15		Period prevalence	1-month							SP	Country-side City	SP	Country-side City
2012	Malbergier, 2012, Adolescent substance use and family problems	Substance Use	Cocaine use (past month)	Evaluate the association between substance use (alcohol, tobacco, and illicit drugs) and family problems	DUSIR - Drug Use Screening Inventory-Revised	frequency	Self-report	NA	No	2007	High school students from public schools	Probabilistic	SP;SP	Not nationwide		Schools	965	10-18	45.2							965		0.8	8		Period prevalence	1-month							SP	Country-side City	SP	Country-side City
2012	Malbergier, 2012, Adolescent substance use and family problems	Substance Use	Ecstasy use (past month)	Evaluate the association between substance use (alcohol, tobacco, and illicit drugs) and family problems	DUSIR - Drug Use Screening Inventory-Revised	frequency	Self-report	NA	No	2007	High school students from public schools	Probabilistic	SP;SP	Not nationwide		Schools	965	10-18	45.2							965		1.1	10		Period prevalence	1-month							SP	Country-side City	SP	Country-side City
2012	Malbergier, 2012, Adolescent substance use and family problems	Substance Use	Hallucinogen use (past month)	Evaluate the association between substance use (alcohol, tobacco, and illicit drugs) and family problems	DUSIR - Drug Use Screening Inventory-Revised	frequency	Self-report	NA	No	2007	High school students from public schools	Probabilistic	SP;SP	Not nationwide		Schools	965	10-18	45.2							965		0.4	4		Period prevalence	1-month							SP	Country-side City	SP	Country-side City
2012	Malbergier, 2012, Adolescent substance use and family problems	Substance Use	Ilicit drug use (past month)	Evaluate the association between substance use (alcohol, tobacco, and illicit drugs) and family problems	DUSIR - Drug Use Screening Inventory-Revised	frequency	Self-report	NA	No	2007	High school students from public schools	Probabilistic	SP;SP	Not nationwide		Schools	965	10-18	45.2							965		6.9	63		Period prevalence	1-month							SP	Country-side City	SP	Country-side City
2012	Malbergier, 2012, Adolescent substance use and family problems	Substance Use	Inhalant use (past month)	Evaluate the association between substance use (alcohol, tobacco, and illicit drugs) and family problems	DUSIR - Drug Use Screening Inventory-Revised	frequency	Self-report	NA	No	2007	High school students from public schools	Probabilistic	SP;SP	Not nationwide		Schools	965	10-18	45.2							965		1.1	10		Period prevalence	1-month							SP	Country-side City	SP	Country-side City
2012	Malbergier, 2012, Adolescent substance use and family problems	Substance Use	Marijuana use (past month)	Evaluate the association between substance use (alcohol, tobacco, and illicit drugs) and family problems	DUSIR - Drug Use Screening Inventory-Revised	frequency	Self-report	NA	No	2007	High school students from public schools	Probabilistic	SP;SP	Not nationwide		Schools	965	10-18	45.2							965		2.8	27		Period prevalence	1-month							SP	Country-side City	SP	Country-side City
2012	Malbergier, 2012, Adolescent substance use and family problems	Substance Use	Tobacco use (past month)	Evaluate the association between substance use (alcohol, tobacco, and illicit drugs) and family problems	DUSIR - Drug Use Screening Inventory-Revised	frequency	Self-report	NA	No	2007	High school students from public schools	Probabilistic	SP;SP	Not nationwide		Schools	965	10-18	45.2							965		2.4	24		Period prevalence	1-month							SP	Country-side City	SP	Country-side City
2012	Malbergier, 2012, Adolescent substance use and family problems	Substance Use	Tranquilizers use	Evaluate the association between substance use (alcohol, tobacco, and illicit drugs) and family problems	DUSIR - Drug Use Screening Inventory-Revised	frequency	Self-report	NA	No	2007	High school students from public schools	Probabilistic	SP;SP	Not nationwide		Schools	965	86% 13-15	45.2							965		1.8	17		Period prevalence	1-month							SP	Country-side City	SP	Country-side City
2017	Brait, 2017, Nível de atividade	Feeding and Eating Disorders	Bodiy image dissatisfaction	Aimed to evaluate the level of physical activity, quality of life and body image of students	CBIS - Children's Body Image Scale (CBIS)	Scores different from 0	Self-report	NA	No	2015	Students from third to fifth basic education grade	Probabilistic	GO	Not nationwide		School	337	8-10	51	NA	NA	NA	NA	NA	NA	337	82	77.4	261	NA	Point prevalence	NA				NA	NA		GO	Country-side City
2017	Brait, 2017, Nível de atividade	Quality of Life and Wellbeing	Quality of life	Aimed to evaluate the level of physical activity, quality of life and body image of students	PedsQL - Pediatric Quality of Life Inventory	NA	Self-report	NA	No	2015	Female sample- Students from third to fifth basic education grade	Probabilistic	GO	Not nationwide		School	172	8-10	100	NA	NA	NA	NA	NA	NA	172	82	NA	NA	NA	Point prevalence	NA		54.3	74.7	65.2	54.3-74.7		GO	Country-side City
2017	Brait, 2017, Nível de atividade	Quality of Life and Wellbeing	Quality of life	Aimed to evaluate the level of physical activity, quality of life and body image of students	PedsQL - Pediatric Quality of Life Inventory	NA	Self-report	NA	No	2015	Male sample- Students from third to fifth basic education grade	Probabilistic	GO	Not nationwide		School	165	8	0	NA	NA	NA	NA	NA	NA	165	82	NA	NA	NA	Point prevalence	NA		57.1	77.2	68.5	57.1-77.2		GO	Country-side City
2016	Barbosa, 2016, HEALTH RISK BEHAVIOR OF ADOLESCENT	Substance Use	Alcohol use (past month)	Epidemiological cross-sectional, population-based study	Validated questionnaire	Use in the last 30 days	Self-report	NA	No	2012	Female sample - Randomly selected students from the state schools that offered high school	Probabilistic	BA	Not nationwide		School	496	14-19	100	80.5 Non-White, 19.5 White	NA	NA	NA	NA	NA	496	96.9	38	188	NA	Period prevalence	1-month				NA	NA		BA	Country-side City
2016	Barbosa, 2016, HEALTH RISK BEHAVIOR OF ADOLESCENT	Substance Use	Alcohol use (past month)	Epidemiological cross-sectional, population-based study	Validated questionnaire	Use in the last 30 days	Self-report	NA	No	2012	Female sample - Randomly selected students from the state schools that offered high school	Probabilistic	BA	Not nationwide		School	331	14-19	0	80.5 Non-White, 19.5 White	NA	NA	NA	NA	NA	331	96.9	40.1	133	NA	Period prevalence	1-month				NA	NA		BA	Country-side City
2016	Barbosa, 2016, HEALTH RISK BEHAVIOR OF ADOLESCENT	Substance Use	Tobacco use (past month)	Epidemiological cross-sectional, population-based study	Validated questionnaire	Use in the last 30 days	Self-report	NA	No	2012	Female sample - Randomly selected students from the state schools that offered high school	Probabilistic	BA	Not nationwide		School	496	14-19	100	80.5 Non-White, 19.5 White	NA	NA	NA	NA	NA	496	96.9	2.3	11	NA	Period prevalence	30-days				NA	NA		BA	Country-side City
2016	Barbosa, 2016, HEALTH RISK BEHAVIOR OF ADOLESCENT	Substance Use	Tobacco use (past month)	Epidemiological cross-sectional, population-based study	Validated questionnaire	Use in the last 30 days	Self-report	NA	No	2012	Female sample - Randomly selected students from the state schools that offered high school	Probabilistic	BA	Not nationwide		School	331	10-16	0	80.5 Non-White, 19.5 White	NA	NA	NA	NA	NA	331	96.9	7.7	25	NA	Period prevalence	30-days				NA	NA		BA	Country-side City
2019	Missias-Moreira, 2019, Relationship between quality of life and alcohol consumption in adolescents	Substance Use	Alcohol use - hazardous use	Analyze the association between quality of life domains and alcohol consumption in adolescents	AUDIT - Alcohol Use Disorders Identification Test		Self-report	NA	No	2011-2012	High school students	Non-probabilistic	BA	Not nationwide		Schools	316	13-19	56.3	White 22.2, Black 33.2 Brown 44.6						316	96.6	17.4	55		Period prevalence	1-year							BA	Country-side City
2019	Missias-Moreira, 2019, Relationship between quality of life and alcohol consumption in adolescents	Substance Use	Alcohol use - Low risk	Analyze the association between quality of life domains and alcohol consumption in adolescents	AUDIT - Alcohol Use Disorders Identification Test		Self-report	NA	No	2011-2012	High school students	Non-probabilistic	BA	Not nationwide		Schools	316	13-19	56.3	White 22.2, Black 33.2 Brown 44.6						316	96.6	14.6	46		Period prevalence	1-year							BA	Country-side City
2019	Missias-Moreira, 2019, Relationship between quality of life and alcohol consumption in adolescents	Substance Use	Alcohol use - probable dependence	Analyze the association between quality of life domains and alcohol consumption in adolescents	AUDIT - Alcohol Use Disorders Identification Test		Self-report	NA	No	2011-2012	High school students	Non-probabilistic	BA	Not nationwide		Schools	316	13-19	56.3	White 22.2, Black 33.2 Brown 44.6						316	96.6	1.9	6		Period prevalence	1-year							BA	Country-side City
2019	Missias-Moreira, 2019, Relationship between quality of life and alcohol consumption in adolescents	Substance Use	Alcohol use - risky drink	Analyze the association between quality of life domains and alcohol consumption in adolescents	AUDIT - Alcohol Use Disorders Identification Test		Self-report	NA	No	2011-2012	High school students	Non-probabilistic	BA	Not nationwide		Schools	316	4-5	56.3	White 22.2, Black 33.2 Brown 44.6						316	96.6	66.1	209		Period prevalence	1-year							BA	Country-side City
2008	de Almeida, 2008, Linking Global Youth Tobacco Survey	Substance Use	Tobacco use (past month)	Global Youth Tobacco Survey. Investigates factors associated with tobacco use among students	Global Youth Tobacco Survey questionnaire	Smoked at least one day	Self-report	NA	No	2002	Middle and High school adolescents	Probabilistic	PB	Not nationwide		School	592	13-15	NA	NA	NA	NA	NA	NA	NA	592	>60%	6.2	36	NA	Period prevalence	30-days	4.2	9.2	NA	NA	NA		PB	Capital City
2008	de Almeida, 2008, Linking Global Youth Tobacco Survey	Substance Use	Tobacco use (past month)	Global Youth Tobacco Survey. Investigates factors associated with tobacco use among students	Global Youth Tobacco Survey questionnaire	Smoked at least one day	Self-report	NA	No	2005	Middle and High school adolescents	Probabilistic	PB	Not nationwide		School	1107	13-15	NA	NA	NA	NA	NA	NA	NA	1107	>60%	9.1	100	NA	Period prevalence	30-days	6.3	12.9	NA	NA	NA		PB	Capital City
2022	de Lucena, 2022, Sedentary behavior and health-related quality	Quality of Life and Wellbeing	Health-related quality of life	Analyzed the association between time used on different sedentary behaviors and HRQoL in adolescents	Kidscreen 27	NA	Self-report	NA	No	2014	Probabilistic sample of public school students	Probabilistic	PB	Not nationwide		School	1455	14-19	52.7	NA	NA	NA	NA	NA	NA	1455	52.6	NA	NA	NA	Point prevalence	NA				80.7	10.6		PB	Capital City
2021	de Mello, 2021, Depressive symptoms and their impact on social	Depressive Disorders	Depressive symptoms	Aimed to understand how adolescents represent depression	HADS - Hospital Anxiety and Depression Scale , only depression subscale	≥ 9 points	Self-report	NA	No	NA	High school students	Non-probabilistic	PB	Not nationwide		School	168	10-20	53.6	NA	NA	NA	NA	NA	NA	168	NA	21.4	36	NA	Period prevalence	1-week				NA	NA		PB	Capital City
2012	Silva, 2012, Prevalência do sofrimento mental em adolescentes	Substance Use	Alcohol use - living with an alcoholic family	Estimate the prevalence of psychological distress in adolescents who live with alcoholic family	CAGE-familiar	positive	Self-report	NA	No	2011	Adolescent population of enrolled in 39 state schools	Probabilistic	PB	Not nationwide		Schools	715	14-19	59.9	White 26,6 Brown 57,5 Black 15,9	NA	NA	NA	NA	NA	715	98	33.9	242	NA	Point prevalence	NA				NA	NA		PB	Capital City
2012	Silva, 2012, Prevalência do sofrimento mental em adolescentes	Depressive Disorders	Depressive symptoms	Estimate the prevalence of psychological distress in adolescents who live with alcoholic family	SRQ 20 – Self Report Questionnaire	rate ≥ 7	Self-report	NA	No	2011	Adolescent population of enrolled in 39 state schools	Probabilistic	PB	Not nationwide		Schools	715	14-19	59.9	White 26,6 Brown 57,5 Black 15,9	NA	NA	NA	NA	NA	715	98	29.5	211	NA	Period prevalence	1-month				NA	NA		PB	Capital City
2007	Silveira, 2007, Social representations of depression in the school context	Depressive Disorders	Depressive Disorder	Apprehend social representations of depression, held by children, in a Basic Public School in João Pessoa, P	CDI - Children’s Depression Inventory	cut off 17	Self-report	NA	No	NA	Public elementary school students	Non-probabilistic	PB	Not nationwide		Schools	553	7-12	54.9	NA	NA	NA	NA	NA	NA	553	NA	5.95	33	NA	Period prevalence	2-weeks				NA	NA		PB	Capital City
2016	Fortes. 2016, Etiological model of disordered eating	Feeding and Eating Disorders	Bodiy image dissatisfaction	Used psychometric scales to assess disordered eating behaviors, body dissatisfaction, media pressure, self-esteem, mood, depressive symptoms, and perfectionism in adolescent girls	BSQ - Body Shape Questionnaire	NA	Self-report	NA	No	2012	non-probabilistic convenience sampling of adolescent girls from 12 to 15 years enrolled in 14 private schools and 15 public schools	Non-probabilistic	MG;SP;PE;RJ	Not nationwide		School	1358	12-15	100	42% were white, 30% black, 18% Asian-descendant, and 10% with other ethnic identities	NA	NA	NA	NA	NA	1358	80	NA	NA	NA	Point prevalence	NA	NA	NA	NA	78.88	21.01		MG	Country-side City	SP	Country-side City	PE	Capital City	RJ	Capital City
2016	Fortes. 2016, Etiological model of disordered eating	Depressive Disorders	Depressive symptoms	Used psychometric scales to assess disordered eating behaviors, body dissatisfaction, media pressure, self-esteem, mood, depressive symptoms, and perfectionism in adolescent girls	MDI - Major Depression Inventory	16 as the cutoff for risk of depression	Self-report	NA	No	2012	non-probabilistic convenience sampling of adolescent girls from 12 to 15 years enrolled in 14 private schools and 15 public schools	Non-probabilistic	MG;SP;PE;RJ	Not nationwide		School	1358	12-15	100	42% were white, 30% black, 18% Asian-descendant, and 10% with other ethnic identities	NA	NA	NA	NA	NA	1358	80	NA	NA	NA	Period prevalence	2-weeks	NA	NA	NA	15.66	9.01		MG	Country-side City	SP	Country-side City	PE	Capital City	RJ	Capital City
2016	Fortes. 2016, Etiological model of disordered eating	Feeding and Eating Disorders	Media influence on body image	Used psychometric scales to assess disordered eating behaviors, body dissatisfaction, media pressure, self-esteem, mood, depressive symptoms, and perfectionism in adolescent girls	SATAQ-3 - Sociocultural Attitudes Towards Appearance Questionnaire-3	NA	Self-report	NA	No	2012	non-probabilistic convenience sampling of adolescent girls from 12 to 15 years enrolled in 14 private schools and 15 public schools	Non-probabilistic	MG;SP;PE;RJ	Not nationwide		School	1358	12-15	100	42% were white, 30% black, 18% Asian-descendant, and 10% with other ethnic identities	NA	NA	NA	NA	NA	1358	80	NA	NA	NA	Point prevalence	NA	NA	NA	NA	82.13	18.26		MG	Country-side City	SP	Country-side City	PE	Capital City	RJ	Capital City
2016	Fortes. 2016, Etiological model of disordered eating	Other	Personality trait: Perfectionism	Used psychometric scales to assess disordered eating behaviors, body dissatisfaction, media pressure, self-esteem, mood, depressive symptoms, and perfectionism in adolescent girls	MPS - Multidimensional Perfectionism Scale	NA	Self-report	NA	No	2012	non-probabilistic convenience sampling of adolescent girls from 12 to 15 years enrolled in 14 private schools and 15 public schools	Non-probabilistic	MG;SP;PE;RJ	Not nationwide		School	1358	12-15	100	42% were white, 30% black, 18% Asian-descendant, and 10% with other ethnic identities	NA	NA	NA	NA	NA	1358	80	NA	NA	NA	Point prevalence	NA	NA	NA	NA	133.45	29.7		MG	Country-side City	SP	Country-side City	PE	Capital City	RJ	Capital City
2016	Fortes. 2016, Etiological model of disordered eating	Feeding and Eating Disorders	Risk of eating disorder	Used psychometric scales to assess disordered eating behaviors, body dissatisfaction, media pressure, self-esteem, mood, depressive symptoms, and perfectionism in adolescent girls	EAT-26 Eating Attitude Test	score ≥ 21 on the EAT-26 indicates risk of eating disorder	Self-report	NA	No	2012	non-probabilistic convenience sampling of adolescent girls from 12 to 15 years enrolled in 14 private schools and 15 public schools	Non-probabilistic	MG;SP;PE;RJ	Not nationwide		School	1358	12-19	100	42% were white, 30% black, 18% Asian-descendant, and 10% with other ethnic identities	NA	NA	NA	NA	NA	1358	80	26	NA	NA	Point prevalence	NA	NA	NA	NA	NA	NA		MG	Country-side City	SP	Country-side City	PE	Capital City	RJ	Capital City
2009	Gordia, 2009, Variáveis comportamentais e sociodemográficas estão associadas	Quality of Life and Wellbeing	Quality of life	Objective: To identify variables associated with the psychological domain of adolescents’ quality of life.	WHOQOL- brief instrument.	NA	Self-report	NA	No	NA	adolescents enrolled in high school	Non-probabilistic	PR	Not nationwide		School	607	13-17	NA	NA	NA	NA	NA	NA	NA	607	NA	NA	NA	NA	Point prevalence	NA	NA	NA	NA	67.3	10.2		PR	Country-side City
2017	Andrade, 2017, Smoking among adolescents	Substance Use	Tobacco use (past month)	Aimed to analyze the association between smoking during adolescence and the characteristics of smoking and alcohol consumption among their parents	Question: whether they smoked cigarettes within the previous 30 days	If individuals replied that they had smoked cigarettes within the previous 30 days, they were considered to be smokers	Self-report	NA	No	NA	Students from six largest public schools in the central region, which receive adolescents from different areas of the city (north, south, east, west and central areas)	Probabilistic	PR	Not nationwide		School	1231	13-19	58.2	NA	NA	NA	NA	NA	NA	1231	NA	3.4	42	2.4-4.4	Period prevalence	30 days		2.4	4.4	NA	NA		PR	Country-side City
2015	CHRISTOFARO, 2015, High blood pressure	Substance Use	Alcohol use - High alcohol consumers	Determined whether high blood pressure (HBP) is associated with sedentary behavior in young people even after controlling for potential confounders (gender, age, socioeconomic level, tobacco, alcohol, obesity and physical activity)	CEBRID Centro Brasileiro de Informações sobre Drogas Psicotrópicas	High alcohol consumers if they reported drinking alcohol on at least 1 – 2 days per week with an intake of 1 – 2 servings per day	Self-report	NA	No	2011	Students from six largest schools located in the central part of the city that received students from all regions	Probabilistic	PR	Not nationwide		School	1231	14-17	58.2	NA	NA	NA	NA	NA	NA	1231	NA	20.7	255	NA	Point prevalence	NA				NA	NA		PR	Country-side City
2015	CHRISTOFARO, 2015, High blood pressure	Substance Use	Tobacco use (past week)	Determined whether high blood pressure (HBP) is associated with sedentary behavior in young people even after controlling for potential confounders (gender, age, socioeconomic level, tobacco, alcohol, obesity and physical activity)	CEBRID Centro Brasileiro de Informações sobre Drogas Psicotrópicas	At least one cigarette per day during the week in which the study was conducted	Self-report	NA	No	2011	Students from six largest schools located in the central part of the city that received students from all regions	Probabilistic	PR	Not nationwide		School	1231	10-19	58.2	NA	NA	NA	NA	NA	NA	1231	NA	3.4	42	NA	Period prevalence	1-week				NA	NA		PR	Country-side City
2014	Menezes, 2014, Factors associated with regular cigarette smoking	Substance Use	Tobacco use (lifetime)	Identify factors associated with regular cigarette smoking among adolescents.	structured questionnaire	At leats 1 cigarette a day	Self-report	NA	No	2011	9th graders students from public schools	Probabilistic	PR	Not nationwide		Schools	517	13-19	51.3	White 51.3, Brown 37.9						517		89.4	462		Lifetime prevalence	NA							PR	Country-side City
2014	Menezes, 2014, Factors associated with regular cigarette smoking	Substance Use	Tobacco use (past month)	Identify factors associated with regular cigarette smoking among adolescents.	structured questionnaire	At leats 1 cigarette a day	Self-report	NA	No	2011	9th graders students from public schools	Probabilistic	PR	Not nationwide		Schools	517	12-21	51.3	White 51.3, Brown 37.9						517		8.9	46		Period prevalence	1-month							PR	Country-side City
2006	Mezzaroba, 2006, Drinking problem among adolescents:	Substance Use	Alcohol use - Binge drinking (past year)	Identify the teenagers abusing from alcohol in a private and in a public school.	AUDIT - Alcohol Use Disorders Identification Test	NA	Self-report	NA	No	2004	High school students	Non-probabilistic	PR	Not nationwide		Schools	65	15-18	53.8							65		27.6	18		Period prevalence	1-year							PR	Country-side City
2006	Mezzaroba, 2006, Drinking problem among adolescents:	Substance Use	Alcohol use (past year)	Identify the teenagers abusing from alcohol in a private and in a public school.	AUDIT - Alcohol Use Disorders Identification Test	NA	Self-report	NA	No	2004	High school students	Non-probabilistic	PR	Not nationwide		Schools	65	M 15.85 DP 1.169	53.8							65		23	15		Period prevalence	1-year							PR	Country-side City
2008	Romanzini, 2008, Prevalence of cardiovascular risk factors in adolescents	Substance Use	Tobacco use (past month)	Determine the prevalence of cardiovascular risk factors in adolescents and to verify its association with age and gender.	YRBS Youth Risk Behavior Surveillance System	≥ 1 cigarette use	Self-report	NA	No	2005	High school students from public schools	Probabilistic	PR	Not nationwide		Schools	644	0-13	61.6	NA	NA	NA	NA	NA	NA	644	NA	5.1	33	NA	Period prevalence	1-month	NA	NA	NA	NA	NA		PR	Country-side City
2016	Silva, 2016, Association between risk behaviors and adiposity indicators in adolescents from Southern Brazil	Substance Use	Alcohol use (past month)	Analyze the association between risk behaviors and adiposity indicators in adolescents	Closed-ended question (Yes/No)	frequent use (at least once a week)	Self-report	NA	No	2011	Middle- and High-school students	Probabilistic	PR	Not nationwide		Schools	1321	10-16	55.1	NA	1321	94.7	NA	NA	NA	364	NA	18.6	68	NA	Period prevalence	1-month	NA	16.6	20.7	NA	NA		PR	Country-side City
2016	Silva, 2016, Association between risk behaviors and adiposity indicators in adolescents from Southern Brazil	Substance Use	Alcohol use (past month)	Analyze the association between risk behaviors and adiposity indicators in adolescents	Closed-ended question (Yes/No)	frequent use (at least once a week)	Self-report	NA	No	2011	Middle- and High-school students	Probabilistic	PR	Not nationwide		Schools	593	10-16	0	NA	NA	NA	NA	NA	NA	593	NA	18.9	112	NA	Period prevalence	1-month	NA	16	22.2	NA	NA		PR	Country-side City
2016	Silva, 2016, Association between risk behaviors and adiposity indicators in adolescents from Southern Brazil	Substance Use	Alcohol use (past month)	Analyze the association between risk behaviors and adiposity indicators in adolescents	Closed-ended question (Yes/No)	frequent use (at least once a week)	Self-report	NA	No	2011	Middle- and High-school students	Probabilistic	PR	Not nationwide		Schools	728	10-16	100	NA	NA	NA	NA	NA	NA	728	NA	18.3	133	NA	Period prevalence	1-month	NA	15.7	21.3	NA	NA		PR	Country-side City
2016	Silva, 2016, Association between risk behaviors and adiposity indicators in adolescents from Southern Brazil	Substance Use	Tobacco use (past month)	Analyze the association between risk behaviors and adiposity indicators in adolescents	Closed-ended question (Yes/No)	frequent use (at least once a week)	Self-report	NA	No	2011	Middle- and High-school students	Probabilistic	PR	Not nationwide		Schools	1321	10-16	55.1	NA	1321	94.7	NA	NA	NA	364	NA	8.3	30	NA	Period prevalence	1-month	NA	6.9	9.9	NA	NA		PR	Country-side City
2016	Silva, 2016, Association between risk behaviors and adiposity indicators in adolescents from Southern Brazil	Substance Use	Tobacco use (past month)	Analyze the association between risk behaviors and adiposity indicators in adolescents	Closed-ended question (Yes/No)	frequent use (at least once a week)	Self-report	NA	No	2011	Middle- and High-school students	Probabilistic	PR	Not nationwide		Schools	593	10-16	0	NA	NA	NA	NA	NA	NA	593	NA	8.3	49	NA	Period prevalence	1-month	NA	6.4	10.8	NA	NA		PR	Country-side City
2016	Silva, 2016, Association between risk behaviors and adiposity indicators in adolescents from Southern Brazil	Substance Use	Tobacco use (past month)	Analyze the association between risk behaviors and adiposity indicators in adolescents	Closed-ended question (Yes/No)	frequent use (at least once a week)	Self-report	NA	No	2011	Middle- and High-school students	Probabilistic	PR	Not nationwide		Schools	728	10-16	100	NA	NA	NA	NA	NA	NA	728	NA	8.3	60	NA	Period prevalence	1-month	NA	6.5	10.6	NA	NA		PR	Country-side City
2022	Tebar, 2022, Association of Cardiovascular Risk Factors between Adolescents and Their Parents	Substance Use	Alcohol use	Analyze the relationship of CVRF between adolescents and their parents according to parental physical activity level.	SAMHSA - adapted version of the Substance Abuse and Mental Health Services Administration questionnaire	Frequency	Self-report	NA	No	NA	Elementary and High-schools students from public and private schools	Probabilistic	PR	Not nationwide		Schools	1231	10-19	52.8	NA	NA	NA	NA	NA	NA	1231	NA	20.7	255	NA	Point prevalence	NA				NA	NA		PR	Country-side City
2022	Tebar, 2022, Association of Cardiovascular Risk Factors between Adolescents and Their Parents	Substance Use	Tobacco use	Analyze the relationship of CVRF between adolescents and their parents according to parental physical activity level.	Close-ended questionnaire	Current use	Self-report	NA	No	NA	School-based sample	Probabilistic	PR	Not nationwide		Schools	1231	10-19	52.8	NA	NA	NA	NA	NA	NA	1231	NA	3.4	42	NA	Point prevalence	NA				NA	NA		PR	Country-side City
2008	de Almeida, 2008, Linking Global Youth Tobacco Survey	Substance Use	Tobacco use (past month)	Global Youth Tobacco Survey. Investigates factors associated with tobacco use among students	Global Youth Tobacco Survey questionnaire	Smoked at least one day	Self-report	NA	No	2003	Middle and High school adolescents	Probabilistic	AL	Not nationwide		School	464	13-15	NA	NA	NA	NA	NA	NA	NA	464	>60%	7.9	36	NA	Period prevalence	30-days	5.2	11.7	NA	NA	NA		AL	Capital City
2005	Silva, 2005, Prevalência de fatores de risco cardiovascular em crianças e adolescentes da rede de ensino da cidade de Maceió	Substance Use	Tobacco use	To determine the prevalence of systemic arterial hypertension (SAH), “risk of overweight,” overweight, sedentary lifestyle, and smoking in children and adolescents from 7 to 17 years of age	Closed-ended question: current tobacco use	Yes	Self-report	NA	No	2001	Elementary and high-school students from public and private schools	Probabilistic	AL	Not nationwide		Schools	1253	7-17	56.3	NA	NA	NA	NA	NA	NA	1253	NA	2.4	30	NA	Point prevalence	NA				NA	NA		AL	Capital City
2005	Silva, 2005, Prevalência de fatores de risco cardiovascular em crianças e adolescentes da rede de ensino da cidade de Maceió	Substance Use	Tobacco use	To determine the prevalence of systemic arterial hypertension (SAH), “risk of overweight,” overweight, sedentary lifestyle, and smoking in children and adolescents from 7 to 17 years of age	Closed-ended question: current tobacco use	Yes	Self-report	NA	No	2001	Elementary and high-school students from public and private schools	Probabilistic	AL	Not nationwide		Schools	547	7-17	0	NA	NA	NA	NA	NA	NA	547	NA	2.6	14	NA	Point prevalence	NA				NA	NA		AL	Capital City
2005	Silva, 2005, Prevalência de fatores de risco cardiovascular em crianças e adolescentes da rede de ensino da cidade de Maceió	Substance Use	Tobacco use	To determine the prevalence of systemic arterial hypertension (SAH), “risk of overweight,” overweight, sedentary lifestyle, and smoking in children and adolescents from 7 to 17 years of age	Closed-ended question: current tobacco use	Yes	Self-report	NA	No	2001	Elementary and high-school students from public and private schools	Probabilistic	AL	Not nationwide		Schools	706	7-17	100	NA	NA	NA	NA	NA	NA	706	NA	2.3	16	NA	Point prevalence	NA				NA	NA		AL	Capital City
2021	Costa, 2021, Profile of non-suicidal self-injury in adolescents	Suicidality or Self-Injury	Non suicidal Self-Injury	Described the profile and prevalence of non-suicidal self-injury (NSSI) in adolescents and its association with impulsiveness and loneliness	FASM - Functional Assessment of Self-Mutilation (Brazilian version)	DSM-V	Self-report	NA	No	2017	Sample of adolescents stratified and randomized by gender and neighborhood.	Probabilistic	AL	Not nationwide		Household	505	12-17	49.7	White: 30.1, Black: 19.41, Asian=5.94, Brown: 41.19, Indigenous:1.98	NA	NA	NA	NA	NA	505	NA	6.53	33	NA	Period prevalence	1-year				NA	NA		AL	Capital City
2009	Gouveia, 2009, Engajamento escolar e depressão	Depressive Disorders	Depressive symptoms	Analysed the association between school engagement and depression	CDI - Children’s Depression Inventory	>17 points	Self-report	NA	No	NA	Non-probabilistic convenience sampling of students enrolled in private and public schools	Non-probabilistic	AL	Not nationwide		School	902	8-18	51.6	NA	NA	NA	NA	NA	NA	902	NA	4.4	39	NA	Period prevalence	2-weeks	NA	NA	NA	NA	NA		AL	Capital City
2013	Lopes, 2013, Anxiety and the use of psychoactive substances among adolescents.	Substance Use	Alcohol use (lifetime)	Relate anxiety with psychoactive substances use among adolescents	adaptation of the instrument proposed by the WHO	NA	Self-report	NA	No	NA	High-school students	Non-probabilistic	AL	Not nationwide		School	407	14-18	58.2							407		79.6	324		Lifetime prevalence	NA							AL	Capital City
2013	Lopes, 2013, Anxiety and the use of psychoactive substances among adolescents.	Substance Use	Alcohol use (past month)	Relate anxiety with psychoactive substances use among adolescents	adaptation of the instrument proposed by the WHO	NA	Self-report	NA	No	NA	High-school students	Non-probabilistic	AL	Not nationwide		School	407	14-18	58.2							407		23.3	95		Period prevalence	1-month							AL	Capital City
2013	Lopes, 2013, Anxiety and the use of psychoactive substances among adolescents.	Substance Use	Amphetamine use (past month)	Relate anxiety with psychoactive substances use among adolescents	adaptation of the instrument proposed by the WHO	NA	Self-report	NA	No	NA	High-school students	Non-probabilistic	AL	Not nationwide		School	407	14-18	58.2							407		1.7	7		Period prevalence	1-month							AL	Capital City
2013	Lopes, 2013, Anxiety and the use of psychoactive substances among adolescents.	Anxiety Disorders	Anxiety symptoms	Relate anxiety with psychoactive substances use among adolescents	EAA - Escala de Ansiedade do Adolescente (EAA), de Batista e Sisto (Batista, 2007)	p50-75	Self-report	NA	No	NA	High-school students	Non-probabilistic	AL	Not nationwide		School	407	14-18	58.2							407		28	101		Point prevalence	NA							AL	Capital City
2013	Lopes, 2013, Anxiety and the use of psychoactive substances among adolescents.	Anxiety Disorders	Anxiety symptoms	Relate anxiety with psychoactive substances use among adolescents	EAA - Escala de Ansiedade do Adolescente (EAA), de Batista e Sisto (Batista, 2007)	p75-100	Self-report	NA	No	NA	High-school students	Non-probabilistic	AL	Not nationwide		School	407	14-18	58.2							407		23.6	114		Point prevalence	NA							AL	Capital City
2013	Lopes, 2013, Anxiety and the use of psychoactive substances among adolescents.	Substance Use	Drug use (lifetime)	Relate anxiety with psychoactive substances use among adolescents	adaptation of the instrument proposed by the WHO	NA	Self-report	NA	No	NA	High-school students	Non-probabilistic	AL	Not nationwide		School	407	14-18	58.2							407		82.1	334		Lifetime prevalence	NA							AL	Capital City
2013	Lopes, 2013, Anxiety and the use of psychoactive substances among adolescents.	Substance Use	Drug use (past month)	Relate anxiety with psychoactive substances use among adolescents	adaptation of the instrument proposed by the WHO	NA	Self-report	NA	No	NA	High-school students	Non-probabilistic	AL	Not nationwide		School	407	14-18	58.2							407		31.4	128		Period prevalence	1-month							AL	Capital City
2013	Lopes, 2013, Anxiety and the use of psychoactive substances among adolescents.	Substance Use	Drug use (past year)	Relate anxiety with psychoactive substances use among adolescents	adaptation of the instrument proposed by the WHO	NA	Self-report	NA	No	NA	High-school students	Non-probabilistic	AL	Not nationwide		School	407	14-18	58.2							407		71	289		Period prevalence	1-year							AL	Capital City
2013	Lopes, 2013, Anxiety and the use of psychoactive substances among adolescents.	Substance Use	Solvents use (lifetime)	Relate anxiety with psychoactive substances use among adolescents	adaptation of the instrument proposed by the WHO	NA	Self-report	NA	No	NA	High-school students	Non-probabilistic	AL	Not nationwide		School	407	14-18	58.2							407		14.7	60		Lifetime prevalence	NA							AL	Capital City
2013	Lopes, 2013, Anxiety and the use of psychoactive substances among adolescents.	Substance Use	Solvents use (past month)	Relate anxiety with psychoactive substances use among adolescents	adaptation of the instrument proposed by the WHO	NA	Self-report	NA	No	NA	High-school students	Non-probabilistic	AL	Not nationwide		School	407	14-18	58.2							407		3.9	16		Period prevalence	1-month							AL	Capital City
2013	Lopes, 2013, Anxiety and the use of psychoactive substances among adolescents.	Substance Use	Tobacco use (lifetime)	Relate anxiety with psychoactive substances use among adolescents	adaptation of the instrument proposed by the WHO	NA	Self-report	NA	No	NA	High-school students	Non-probabilistic	AL	Not nationwide		School	407	14-18	58.2							407		24.6	100		Lifetime prevalence	NA							AL	Capital City
2013	Lopes, 2013, Anxiety and the use of psychoactive substances among adolescents.	Substance Use	Tobacco use (past month)	Relate anxiety with psychoactive substances use among adolescents	adaptation of the instrument proposed by the WHO	NA	Self-report	NA	No	NA	High-school students	Non-probabilistic	AL	Not nationwide		School	407	14-18	58.2							407		4.9	20		Period prevalence	1-month							AL	Capital City
2013	Lopes, 2013, Anxiety and the use of psychoactive substances among adolescents.	Substance Use	Tranquilizers use	Relate anxiety with psychoactive substances use among adolescents	adaptation of the instrument proposed by the WHO	NA	Self-report	NA	No	NA	High-school students	Non-probabilistic	AL	Not nationwide		School	407	14-18	58.2							407		10.1	41		Lifetime prevalence	NA							AL	Capital City
2013	Lopes, 2013, Anxiety and the use of psychoactive substances among adolescents.	Substance Use	Tranquilizers use	Relate anxiety with psychoactive substances use among adolescents	adaptation of the instrument proposed by the WHO	NA	Self-report	NA	No	NA	High-school students	Non-probabilistic	AL	Not nationwide		School	407	12-17	58.2							407		2.5	10		Period prevalence	1-month							AL	Capital City
2013	Orellana, 2013, Mortality by suicide	Suicidality or Self-Injury	Suicide mortality rate	Analyze mortality rates and to describe the demographic and epidemiological characteristics of suicides recorded in the state of Amazonas.	National Register (DATASUS)	NA	Other (specify)	National Register (DATASUS)	No	2005-2009	Indigenous people in the state of Amazonal	Probabilistic	AM	Not nationwide		National Register	NA	5-14	NA	NA	NA	NA	NA	NA	NA	NA	NA	0.0009	NA	NA	Point prevalence	NA	NA	NA	NA	NA	NA		AM	Capital City
2013	de Moraes, 2013, Prevalence of cardiovascular risk factors among Latin American	Substance Use	Alcohol use (past month)	Evaluated the prevalence of cardiovascular risk factors among adolescents from Argentina and Brazil	smoking (yes: one or more cigarettes per day in the last 30 days, or no)	NA	Self-report	NA	No	NA	Random sample of Students from public and private schools	Probabilistic	PR	Not nationwide		School	991	14-18	54.5	NA	NA	NA	NA	NA	NA	991	78.3	32.2	319	NA	Period prevalence	30-days				NA	NA		PR	Country-side City
2013	de Moraes, 2013, Prevalence of cardiovascular risk factors among Latin American	Substance Use	Tobacco use (past month)	Evaluated the prevalence of cardiovascular risk factors among adolescents from Argentina and Brazil	alcohol consumption (yes: ingest of at least an alcoholic beverage once in the last 30 days, or no)	NA	Self-report	NA	No	NA	Random sample of Students from public and private schools	Probabilistic	PR	Not nationwide		School	991	1-11	54.5	NA	NA	NA	NA	NA	NA	991	78.3	5.8	57	NA	Period prevalence	30-days				NA	NA		PR	Country-side City
2008	de Souza-Kaneshima, 2008, Identificação de distúrbios da imagem corporal	Feeding and Eating Disorders	Bodiy image dissatisfaction	Identified the onset of body image disorders and bulimia nervosa in adolescents.	BSQ - Body Shape Questionnaire	>80 points	Self-report	NA	No	NA	Students from one randomly selected public school	Probabilistic	PR	Not nationwide		School	187	15-19	62.6	NA	NA	NA	NA	NA	NA	187	NA	48.13	NA	NA	Point prevalence	NA	NA	NA	NA	NA	NA		PR	Country-side City
2008	de Souza-Kaneshima, 2008, Identificação de distúrbios da imagem corporal	Feeding and Eating Disorders	Risk of Bulimia nervosa	Identified the onset of body image disorders and bulimia nervosa in adolescents.	BITE - The Bulimic Investigatory Test of Edinburgh	>20 points high risk of Bulimia nerviosa	Self-report	NA	No	NA	Students from one randomly selected public school	Probabilistic	PR	Not nationwide		School	187	M:17.07, SD:1.27	62.6	NA	NA	NA	NA	NA	NA	187	NA	3.74	NA	NA	Point prevalence	NA	NA	NA	NA	NA	NA		PR	Country-side City
2011	Moraes, 2011, Factors associated with medicine use and self medication are different in adolescents	Substance Use	Alcohol use (past 15 days)	Estimate the prevalence of medicine use among high school students	Authors questionnaire	NA	Self-report	NA	No	2007	High school students	Non-probabilistic	PR	Not nationwide		Schools	991	14-18	54.5							991		28.2	280		Period prevalence	15-days							PR	Country-side City
2011	Moraes, 2011, Factors associated with medicine use and self medication are different in adolescents	Substance Use	Tobacco use (past 15 days)	Estimate the prevalence of medicine use among high school students	Authors questionnaire	NA	Self-report	NA	No	2007	High school students	Non-probabilistic	PR	Not nationwide		Schools	991	14-18	54.5							991			57		Period prevalence	15-days							PR	Country-side City
2013	Moraes, 2013, Lifestyle factors and socioeconomic variables associated with abdominal	Substance Use	Alcohol use (past 15 days)	Estimate the prevalence of medicine use among high school students	Authors questionnaire	NA	Self-report	NA	No	2007	High school students	Non-probabilistic	PR	Not nationwide		Schools	451	14-18	0							451		26.8	121		Period prevalence	15-days							PR	Country-side City
2013	Moraes, 2013, Lifestyle factors and socioeconomic variables associated with abdominal	Substance Use	Alcohol use (past 15 days)	Estimate the prevalence of medicine use among high school students	Authors questionnaire	NA	Self-report	NA	No	2007	High school students	Non-probabilistic	PR	Not nationwide		Schools	540	14-18	100							540		29.4	159		Period prevalence	15-days							PR	Country-side City
2013	Moraes, 2013, Lifestyle factors and socioeconomic variables associated with abdominal	Substance Use	Tobacco use (past 15 days)	Estimate the prevalence of medicine use among high school students	Authors questionnaire	NA	Self-report	NA	No	2007	High school students	Non-probabilistic	PR	Not nationwide		Schools	451	14-18	0							451		6.4	29		Period prevalence	15-days							PR	Country-side City
2013	Moraes, 2013, Lifestyle factors and socioeconomic variables associated with abdominal	Substance Use	Tobacco use (past 15 days)	Estimate the prevalence of medicine use among high school students	Authors questionnaire	NA	Self-report	NA	No	2007	High school students	Non-probabilistic	PR	Not nationwide		Schools	540	12-18	100							540		5.2	28		Period prevalence	15-days							PR	Country-side City
2012	Alexius, 2012, The association between self perceptions of psychological well-being	Quality of Life and Wellbeing	Well-being	Aimed to estimate the prevalence and test the association between psychological well-being and overweight in children	Single item face scale (Andrews &Withey 1976; p. 376)	The three most negative faces were considered as an unfavorable condition.	Self-report	NA	No	NA	children enrolled in primary education for all public and private schools in the municipality, excluding special classes for children with diseases that could interfere in weight were all excluded	Probabilistic	PR	Not nationwide		School	1048	6-10	49.4	White=51.3, Darker or lighter skinned black=48.7	NA	NA	NA	NA	NA	1048	96.7	9.8	103	NA	Point prevalence	NA				NA	NA		PR	Country-side City
2021	Gomes, 2021, Family and contextual factors associated with licit	Substance Use	Alcohol use - hazardous use	Evaluated the family and contextual factors associated with licit drug use among 15 to 19-year-old adolescents in the school context	ASSIST - Alcohol, Smoking and Substance Involvement Screening Test	For alcohol, a score of 0 to 10 meant occasional use, 11 to 26 indicated abuse, and ≥ 27 suggested dependence	Self-report	NA	No	2016-2017	representative, school-based, cross-sectional study	Probabilistic	PB	Not nationwide		School	746	15-19	59.5	NA	NA	NA	NA	NA	NA	746	96	13.9	103	NA	Lifetime prevalence	NA	NA	NA	NA	NA	NA		PB	Country-side City
2021	Gomes, 2021, Family and contextual factors associated with licit	Substance Use	Alcohol use (lifetime)	Evaluated the family and contextual factors associated with licit drug use among 15 to 19-year-old adolescents in the school context	ASSIST - Alcohol, Smoking and Substance Involvement Screening Test	NA	Self-report	NA	No	2016-2017	representative, school-based, cross-sectional study	Probabilistic	PB	Not nationwide		School	746	15-19	59.5	NA	NA	NA	NA	NA	NA	746	96	39.3	293	NA	Lifetime prevalence	NA	NA	NA	NA	NA	NA		PB	Country-side City
2021	Gomes, 2021, Family and contextual factors associated with licit	Substance Use	Tobacco use - hazardous use	Evaluated the family and contextual factors associated with licit drug use among 15 to 19-year-old adolescents in the school context	ASSIST - Alcohol, Smoking and Substance Involvement Screening Test	score of 0 to 3 meant occasional use, 4 to 26 indicated abuse, and ≥ 27 suggested dependence.	Self-report	NA	No	2016-2017	representative, school-based, cross-sectional study	Probabilistic	PB	Not nationwide		School	746	15-19	59.5	NA	NA	NA	NA	NA	NA	746	96	4.7	35	NA	Lifetime prevalence	NA	NA	NA	NA	NA	NA		PB	Country-side City
2021	Gomes, 2021, Family and contextual factors associated with licit	Substance Use	Tobacco use (lifetime)	Evaluated the family and contextual factors associated with licit drug use among 15 to 19-year-old adolescents in the school context	ASSIST - Alcohol, Smoking and Substance Involvement Screening Test	NA	Self-report	NA	No	2016-2017	representative, school-based, cross-sectional study	Probabilistic	PB	Not nationwide		School	746	11	59.5	NA	NA	NA	NA	NA	NA	746	96	7.8	58	NA	Lifetime prevalence	NA	NA	NA	NA	NA	NA		PB	Country-side City
2018	Carvalho, 2018, Body image dissatisfaction	Substance Use	Alcohol use (lifetime)	Baseline data of the Middle School cohort of the Longitudinal Study of Adolescent Nutritional Assessment (ELANA)	Question: Have you ever tried alcohol in your life?	Yes response	Self-report	NA	No	2010	Adolescents enrolled in the 1st year of high school were analyzed in two public schools and four private schools	Non-probabilistic	RJ	Not nationwide		School	1019	10-17	53.4	NA	NA	NA	NA	NA	NA	1019	90	71.6	730	68.9-74.4	Lifetime prevalence	NA		68.9	74.4	NA	NA		RJ	Capital City;Country-side City
2018	Carvalho, 2018, Body image dissatisfaction	Substance Use	Alcohol use (past month)	Baseline data of the Middle School cohort of the Longitudinal Study of Adolescent Nutritional Assessment (ELANA)	Question: In the last 30 days, on how many days have you taken, at least, a glass or a dose of alcoholic beverage?	The presence of alcohol consumption was considered when the adolescent reported consumption at least once in the last thirty days.	Self-report	NA	No	2010	Adolescents enrolled in the 1st year of high school were analyzed in two public schools and four private schools	Non-probabilistic	RJ	Not nationwide		School	1009	10-17	53.4	NA	NA	NA	NA	NA	NA	1009	90	36.8	371	33.8-39.7	Period prevalence	30 days		33.8	39.7	NA	NA		RJ	Capital City;Country-side City
2018	Carvalho, 2018, Body image dissatisfaction	Exposure to adversities (childhood abuse and maltreatment, sexual abuse, bullying, street violence, deprivation)	Bodily teasing	Baseline data of the Middle School cohort of the Longitudinal Study of Adolescent Nutritional Assessment (ELANA)	Child-Adolescent Teasing Scale - subscale on body and weight	Any “frequency of annoyance” for a given “provocation frequency” was considered as exposure to teasing	Self-report	NA	No	2010	Adolescents enrolled in the 1st year of high school were analyzed in two public schools and four private schools	Non-probabilistic	RJ	Not nationwide		School	1014	10-17	53.4	NA	NA	NA	NA	NA	NA	1014	90	24.2	245	21.5-26.8	Point prevalence	NA		21.5	26.8	NA	NA		RJ	Capital City;Country-side City
2018	Carvalho, 2018, Body image dissatisfaction	Feeding and Eating Disorders	Bodiy image dissatisfaction	Baseline data of the Middle School cohort of the Longitudinal Study of Adolescent Nutritional Assessment (ELANA)	Body Silhouette Scale	Body dissatisfaction: difference between the score corresponding to the silhouette that the adolescents thought was their current one (question 1) and what they would like to look like (question 2). The negative score indicated a desire to have larger silhouettes and the positive score showed the desire to have smaller silhouettes.	Self-report	NA	No	2010	Adolescents enrolled in the 1st year of high school were analyzed in two public schools and four private schools	Non-probabilistic	RJ	Not nationwide		School	1019	10-17	53.4	NA	NA	NA	NA	NA	NA	1019	90	75.1	765	NA	Point prevalence	NA				NA	NA		RJ	Capital City;Country-side City
2018	Carvalho, 2018, Body image dissatisfaction	Substance Use	Tobacco use	Baseline data of the Middle School cohort of the Longitudinal Study of Adolescent Nutritional Assessment (ELANA)	Question: Do you currently smoke cigarettes	Yes response	Self-report	NA	No	2010	Adolescents enrolled in the 1st year of high school were analyzed in two public schools and four private schools	Non-probabilistic	RJ	Not nationwide		School	1019	14-17	53.4	NA	NA	NA	NA	NA	NA	1019	90	2.8	29	1.7-3.8	Point prevalence	NA		1.7	3.8	NA	NA		RJ	Capital City;Country-side City
2020	Moraes, 2020, Pathways linking childhood Physical Abuse	Substance Use	Alcohol abuse	Aimed to identify if childhood physical abuse is a risk factor for adolescent alcohol misuse among participants of the baseline and one year follow-up of the Longitudinal Study of Adolescent Nutritional Assessment (ELANA)	AUDIT - Alcohol Use Disorders Identification Test	Scores = or >4	Self-report	NA	No	2010	Adolescents enrolled in the 1st year of high school were analyzed in two public schools and four private schools	Non-probabilistic	RJ	Not nationwide		School	785	14-19	54.8	White=48%. Black 11%, Mixed 36.4%, Asian and indigenous=4.6%	NA	NA	NA	NA	NA	785	65.5	25.5	200	22.5-26.7	Point prevalence	NA		22.5	26.7	NA	NA		RJ	Capital City;Country-side City
2020	Moraes, 2020, Pathways linking childhood Physical Abuse	General Psychopathology, Psychosocial Functioning, and Broad-Spectrum Mental Health Assessment	Common mental disorders	Aimed to identify if childhood physical abuse is a risk factor for adolescent alcohol misuse among participants of the baseline and one year follow-up of the Longitudinal Study of Adolescent Nutritional Assessment (ELANA)	GHQ-12 - General Health Questionnaire	NA	Self-report	NA	No	2010	Adolescents enrolled in the 1st year of high school were analyzed in two public schools and four private schools	Non-probabilistic	RJ	Not nationwide		School	785	14-19	54.8	White=48%. Black 11%, Mixed 36.4%, Asian and indigenous=4.6%	NA	NA	NA	NA	NA	785	65.5	NA	NA		Period prevalence	2-weeks				8.5	5.42		RJ	Capital City;Country-side City
2020	Moraes, 2020, Pathways linking childhood Physical Abuse	Exposure to adversities (childhood abuse and maltreatment, sexual abuse, bullying, street violence, deprivation)	Physical Abuse	Aimed to identify if childhood physical abuse is a risk factor for adolescent alcohol misuse among participants of the baseline and one year follow-up of the Longitudinal Study of Adolescent Nutritional Assessment (ELANA)	CTQ - Childhood Trauma Questionnaire	whether the adolescent answered affirmatively to at least one of the five items on the childhood physical abuse subscale	Self-report	NA	No	2010	Adolescents enrolled in the 1st year of high school were analyzed in two public schools and four private schools	Non-probabilistic	RJ	Not nationwide		School	785	14-19	54.8	White=48%. Black 11%, Mixed 36.4%, Asian and indigenous=4.6%	NA	NA	NA	NA	NA	785	65.5	52.1	409	48.5-55.7	Point prevalence	NA		48.5	55.7	NA	NA		RJ	Capital City;Country-side City
2020	Moraes, 2020, Pathways linking childhood Physical Abuse	Exposure to adversities (childhood abuse and maltreatment, sexual abuse, bullying, street violence, deprivation)	Physical Abuse	Aimed to identify if childhood physical abuse is a risk factor for adolescent alcohol misuse among participants of the baseline and one year follow-up of the Longitudinal Study of Adolescent Nutritional Assessment (ELANA)	CTS-1 - Conflict Tactics Scale–Form R	endorsed at least one of the nine CTS-1 physical abuse items	Self-report	NA	No	2010	Adolescents enrolled in the 1st year of high school were analyzed in two public schools and four private schools	Non-probabilistic	RJ	Not nationwide		School	785	10-19	54.8	White=48%. Black 11%, Mixed 36.4%, Asian and indigenous=4.6%	NA	NA	NA	NA	NA	785	65.5	43.3	340	39.8-46.8	Period prevalence	12-months		39.8	46.8	NA	NA		RJ	Capital City;Country-side City
2023	Silva, 2023, Attachment, suicidal behavior, and self-harm in childhood and adolescence: a study of a cohort of Brazilian schoolchildren	Suicidality or Self-Injury	Self-Injury	Analyze the efect of mental representation of attachment in children on suicidal behavior and self-harm throughout childhood and adolescence,	CBCL Child Behavior Checklist	≥ 1 (frequency of use)	Caregiver	NA	No	2006-2012	Students in the second year of elementary school	Probabilistic	RJ	Not nationwide		Schools	500	45456	NA	NA	500	78.2	NA	NA	NA	316	NA	8.9	28	NA	Period prevalence	6-months	NA	5.6	12.2	NA	NA		RJ	Country-side City
2023	Silva, 2023, Attachment, suicidal behavior, and self-harm in childhood and adolescence: a study of a cohort of Brazilian schoolchildren	Suicidality or Self-Injury	Suicidal ideation	Analyze the efect of mental representation of attachment in children on suicidal behavior and self-harm throughout childhood and adolescence,	CBCL Child Behavior Checklist	≥ 1 (frequency of use)	Caregiver	NA	No	2006-2012	Students in the second year of elementary school	Probabilistic	RJ	Not nationwide		Schools	500	45456	NA	NA	500	78.2	NA	NA	NA	316	NA	17.1	54	NA	Period prevalence	6-months	NA	13.3	20.8	NA	NA		RJ	Country-side City
2020	Yanes, 2020, Suicide trend in Brazilian adolescents between 1997-2016	Suicidality or Self-Injury	Suicide mortality rate	Examine suicide rates among adolescents from Brazil	National Register (DATASUS)	ICD-10	Other (specify)	National Register (DATASUS)	No	1997-2016	Deaths due to suicide among adolescents (10-19 years old) from Brazil	Probabilistic	GO;MT;MS;DF	Not nationwide		National Register	NA	10-19								NA		0.00371	NA		Point prevalence	NA							GO	Capital City;Country-side City	MT	Capital City;Country-side City	MS	Capital City;Country-side City	DF	Capital City;Country-side City
2019	Campos, 2019, Adolescents’ knowledge about the benefits of physical exercises to mental health	Other	Mental health litearacy- knowledge about mental health	Investigated adolescents’ knowledge about the be-nefits of physical exercise on mental health	Structured questionnaire on Physical Exercise and Mental Health developed by the researchers. The categories questioned were structural and functional knowledge of the central nervous system, neu-rogenesis and neuroplasticity, knowledge about memory and learning, knowledge about anxiety, depression, stress, self-image, self-esteem, demen-tia and mental well-being. Evaluated in a pilot. 20 items. Scores 0-20.	NA	Self-report	NA	No	NA	Students enrolled in the 1st to 3rd high school year of a selected state scohol	Non-probabilistic	MG	Not nationwide		School	302	8-12	65.6	NA	NA	NA	NA	NA	NA	302	NA	NA	NA	NA	Point prevalence	NA				14.2	2.2		MG	Country-side City
2009	Abasse, 2009, Análise epidemiológica da morbimortalidade por suicídio	Suicidality or Self-Injury	Suicide mortality rate	Descriptive epidemiological analysis of suicide rates in people aged 15 to 19 years living in the state of Minas Gerais	Mortality Information System, DATASUS of the Ministry of Health	NA	Other (specify)	Register	No	1980-2002	State	Non-probabilistic	MG	Not nationwide		National register	NA	15-19	0	NA	NA	NA	NA	NA	NA	NA	NA	0.0035	NA	NA	Period prevalence	1980-2002				NA	NA		MG	Capital City;Country-side City
2009	Abasse, 2009, Análise epidemiológica da morbimortalidade por suicídio	Suicidality or Self-Injury	Suicide mortality rate	Descriptive epidemiological analysis of suicide rates in people aged 15 to 19 years living in the state of Minas Gerais	Mortality Information System, DATASUS of the Ministry of Health	NA	Other (specify)	Register	No	1980-2002	State	Non-probabilistic	MG	Not nationwide		National register	NA	15-19	100	NA	NA	NA	NA	NA	NA	NA	NA	0.002	NA	NA	Period prevalence	1980-2002				NA	NA		MG	Capital City;Country-side City
2018	de Oliveira, 2018, Interações familiares de estudantes em situações	Exposure to adversities (childhood abuse and maltreatment, sexual abuse, bullying, street violence, deprivation)	Bullying victim	Analyzed the quality of the family interactions of adolescents and the involvement in situations of school bullying	Aggression and Peer Victimization Scale	NA	Self-report	NA	No	2014	Probablistic sample of adolescents studying in primary schools	Probabilistic	MG	Not nationwide		School	2354	12-19	50.7	NA	NA	NA	NA	NA	NA	2354	74.5	Only Victims: 10,1, 5.4: Victims and perpetrators	NA	NA	Period prevalence	6-months	NA	NA	NA	NA	NA		MG	Capital City;Country-side City
2019	Rodrigues, 2019, Influência dos sintomas de ansiedade e depressão sobre o desempenho	Anxiety Disorders	Anxiety symptoms	Evaluate the influence of levels of mood disorders on the motor performance of adolescents of both sexes.	MASC - escala multidimensional de ansiedade para crianças	NA	Self-report	NA	No	2017	Students from 4 state schools	Non-probabilistic	GO	Not nationwide		Schools	144	14-17	43.75	NA	NA	NA	NA	NA	NA	144	NA	9.8	14	NA	Point prevalence	NA	NA	NA	NA	NA	NA		GO	Country-side City
2019	Rodrigues, 2019, Influência dos sintomas de ansiedade e depressão sobre o desempenho	Depressive Disorders	Depressive symptoms	Evaluate the influence of levels of mood disorders on the motor performance of adolescents of both sexes.	CDI - Children’s Depression Inventory	NA	Self-report	NA	No	2017	Students from 4 state schools	Non-probabilistic	GO	Not nationwide		Schools	144	12-17	43.75	NA	NA	NA	NA	NA	NA	144	NA	29.8	43	NA	Period prevalence	2-weeks	NA	NA	NA	NA	NA		GO	Country-side City
2019	Barbosa, 2019, Prevalence and factors associated with excess	Substance Use	Alcohol use (past month)	Analyzed the prevalence of excess body weight in adolescents and associated factors	Question on alcohol consumption (yes / no)	Yes response	Self-report	NA	No	2016	Students from state-owned public schools	Probabilistic	MG	Not nationwide		School	635	10-16	60.2	NA	NA	NA	NA	NA	NA	635	NA	6.5	41	NA	Period prevalence	1-month				NA	NA		MG	Country-side City
2020	Barbosa, 2020, Quality of life and adiposity	Feeding and Eating Disorders	Bodiy image dissatisfaction	Aimed to analyze the effects of adiposity and factors related to adolescents’ quality of life	Body Silhouette Scale	Scores different from 0	Self-report	NA	No	2016	Students from state-owned public schools	Probabilistic	MG	Not nationwide		School	635	10-16	60.2	NA	NA	NA	NA	NA	NA	635	NA	NA	NA	NA	Point prevalence	NA				0.4	1.44		MG	Country-side City
2020	Barbosa, 2020, Quality of life and adiposity	Quality of Life and Wellbeing	Quality of life	Aimed to analyze the effects of adiposity and factors related to adolescents’ quality of life	Kidscreen 27	NA	Self-report	NA	No	2016	Students from state-owned public schools	Probabilistic	MG	Not nationwide		School	635	89.1%: 13-15	60.2	NA	NA	NA	NA	NA	NA	635	NA	NA	NA	NA	Point prevalence	NA				3.7	0.59		MG	Country-side City
2020	Brito, 2020. Prevalência de sintomas depressivos	Depressive Disorders	Depressive symptoms	Aimed to determine the prevalence of depressive symptoms among school adolescents in a municipality in the North of Minas Gerais	BDI - Beck Depression Inventory	Mild=14-19, Moderate=20-28, Severe=29-63	Self-report	NA	No	2016-2017	High school adolescents from state public schools	Probabilistic	MG	Not nationwide		School	819	Mean: 16.6 years (SD = 1.26)	54.4	NA	NA	NA	NA	NA	NA	819	NA	20.2	165	NA	Period prevalence	2-weeks				NA	NA		MG	Country-side City
2023	Brito, 2023, Prevalence of internet addiction	Substance Use	Alcohol use (past month)	Cross-sectional study that estimated the prevalence of Internet Addiction and associated factors among High School and College students in Montes Claros – Minas Gerais. Here reported only results for school students	Fantastic Lifestyle (FLS)	investigation of alcohol consumption referred to the average intake of doses per week, which was grouped into: no (no dose) and yes (one or more doses).	Self-report	NA	No	NA	High school randomly selected, 84.8% public	Probabilistic	MG	Not nationwide		School	966	Mean: 16.6 years (SD = 1.26)	53.4	NA	NA	NA	NA	NA	NA	966	98	25	241	NA	Period prevalence	1-month				NA	NA		MG	Country-side City
2023	Brito, 2023, Prevalence of internet addiction	Other	Internet Addiction	Cross-sectional study that estimated the prevalence of Internet Addiction and associated factors among High School and College students in Montes Claros – Minas Gerais. Here reported only results for school students	IAT - Internet Addiction Test	Internet Addiction: who has significant problems because of the use of the internet (70 to 100 points).	Self-report	NA	No	NA	High school randomly selected, 84.8% public	Probabilistic	MG	Not nationwide		School	966	Mean: 16.6 years (SD = 1.26)	53.4	NA	NA	NA	NA	NA	NA	966	98	9.8	95	NA	Point prevalence	NA				NA	NA		MG	Country-side City
2023	Brito, 2023, Prevalence of internet addiction	Other	Problematic use of Internet	Cross-sectional study that estimated the prevalence of Internet Addiction and associated factors among High School and College students in Montes Claros – Minas Gerais. Here reported only results for school students	IAT - Internet Addiction Test	Problematic user: who has occasional problems due to the use of the internet (40 to 69 points);	Self-report	NA	No	NA	High school randomly selected, 84.8% public	Probabilistic	MG	Not nationwide		School	966	Mean: 16.6 years (SD = 1.26)	53.4	NA	NA	NA	NA	NA	NA	966	98	52.9	511	NA	Point prevalence	NA				NA	NA		MG	Country-side City
2023	Brito, 2023, Prevalence of internet addiction	Substance Use	Tobacco use (past year)	Cross-sectional study that estimated the prevalence of Internet Addiction and associated factors among High School and College students in Montes Claros – Minas Gerais. Here reported only results for school students	Fantastic Lifestyle (FLS)	Tobacco consumption referred to its current use, and the answers were grouped as no (does not consume/has not consumed in the last 12 months) and yes (does consume)	Self-report	NA	No	NA	High school randomly selected, 84.8% public	Probabilistic	MG	Not nationwide		School	966	6-10	53.4	NA	NA	NA	NA	NA	NA	966	98	7.2	70	NA	Period prevalence	12-months				NA	NA		MG	Country-side City
2021	Lima, 2021, Ideação suicida e fatores associados entre estudantes	Substance Use	Alcohol use (past month)	Estimated the prevalence and analyze the factors associated with suicidal ideation in high school and college students. Here reported data on school students	Fantastic Lifestyle (FLS)	NA	Self-report	NA	No	2016-2017	Probabilistic sample of high school students	Probabilistic	MG	Not nationwide		School	963	<19 years 98.1	53.4	NA	NA	NA	NA	NA	NA	963	NA	25	235	NA	Period prevalence	30-days	NA	NA	NA	NA	NA		MG	Country-side City
2021	Lima, 2021, Ideação suicida e fatores associados entre estudantes	Feeding and Eating Disorders	Body cheking	Estimated the prevalence and analyze the factors associated with suicidal ideation in high school and college students. Here reported data on school students	BCQ - Body Checking Questionnaire	> than average	Self-report	NA	No	2016-2017	Probabilistic sample of high school students	Probabilistic	MG	Not nationwide		School	963	<19 years 98.1	53.4	NA	NA	NA	NA	NA	NA	963	NA	33.2	307	NA	Point prevalence	NA	NA	NA	NA	NA	NA		MG	Country-side City
2021	Lima, 2021, Ideação suicida e fatores associados entre estudantes	Substance Use	Drug use (past month)	Estimated the prevalence and analyze the factors associated with suicidal ideation in high school and college students. Here reported data on school students	Fantastic Lifestyle (FLS)	NA	Self-report	NA	No	2016-2017	Probabilistic sample of high school students	Probabilistic	MG	Not nationwide		School	963	<19 years 98.1	53.4	NA	NA	NA	NA	NA	NA	963	NA	6.3	97	NA	Period prevalence	30-days	NA	NA	NA	NA	NA		MG	Country-side City
2021	Lima, 2021, Ideação suicida e fatores associados entre estudantes	Other	Internet addiction	Estimated the prevalence and analyze the factors associated with suicidal ideation in high school and college students. Here reported data on school students	IAT - Internet Addiction Test	>40	Self-report	NA	No	2016-2017	Probabilistic sample of high school students	Probabilistic	MG	Not nationwide		School	963	<19 years 98.1	53.4	NA	NA	NA	NA	NA	NA	963	NA	62.6	600	NA	Point prevalence	NA	NA	NA	NA	NA	NA		MG	Country-side City
2021	Lima, 2021, Ideação suicida e fatores associados entre estudantes	Suicidality or Self-Injury	Suicidal ideation	Estimated the prevalence and analyze the factors associated with suicidal ideation in high school and college students. Here reported data on school students	BDI - Beck Depression Inventory	NA	Self-report	NA	No	2016-2017	Probabilistic sample of high school students	Probabilistic	MG	Not nationwide		School	963	<19 years 98.1	53.4	NA	NA	NA	NA	NA	NA	963	NA	11.6	111	NA	Period prevalence	2-weeks	NA	NA	NA	NA	NA		MG	Country-side City
2021	Lima, 2021, Ideação suicida e fatores associados entre estudantes	Substance Use	Tobacco use (past month)	Estimated the prevalence and analyze the factors associated with suicidal ideation in high school and college students. Here reported data on school students	Fantastic Lifestyle (FLS)	NA	Self-report	NA	No	2016-2017	Probabilistic sample of high school students	Probabilistic	MG	Not nationwide		School	963	10-19	53.4	NA	NA	NA	NA	NA	NA	963	NA	7.2	62	NA	Period prevalence	30-days	NA	NA	NA	NA	NA		MG	Country-side City
2020	Nunes, 2020, Alcohol use, family conflicts and parental supervision	Substance Use	Alcohol use (past month)	Identify association between alcohol consumption and drug use among adolescents	DUSIR - Drug Use Screening Inventory-Revised	frequency	Self-report	NA	No	2016	Adolescents from 21 schools	Probabilistic	MG	Not nationwide		Schools	1169	15-19	58	White 17.7 Black 19 Brown 578 Other 5.5	NA	NA	NA	NA	NA	1169	NA	47.2	603	NA	Period prevalence	1-month	NA	NA	NA	NA	NA		MG	Country-side City
2023	Silva, 2023, Association between adolescents who are victims of bullying and weapon possession	Substance Use	Alcohol use (past month)	Verify the association between alcohol consumption with a sociodemographic profile and inadequate diet among school adolescents.	Closed-ended question: alcohol consumption	Yes	Self-report	NA	No	2017	High school students	Probabilistic	MG	Not nationwide		Schools	2040	14-19	54.4	White/Yellow 21.3 Black/Brown/Indigenous 78.7	NA	NA	NA	NA	NA	2040	NA	39.1	798	NA	Period prevalence	1-month				NA	NA		MG	Country-side City
2023	Silva, 2023, Association between adolescents who are victims of bullying and weapon possession	Substance Use	Alcohol use (past month)	Verify the association between alcohol consumption with a sociodemographic profile and inadequate diet among school adolescents.	Closed-ended question: alcohol consumption	Yes	Self-report	NA	No	2017	High school students	Probabilistic	MG	Not nationwide		Schools	933	14-19	0	NA	NA	NA	NA	NA	NA	933	NA	40.3	376	NA	Period prevalence	1-month				NA	NA		MG	Country-side City
2023	Silva, 2023, Association between adolescents who are victims of bullying and weapon possession	Substance Use	Alcohol use (past month)	Verify the association between alcohol consumption with a sociodemographic profile and inadequate diet among school adolescents.	Closed-ended question: alcohol consumption	Yes	Self-report	NA	No	2017	High school students	Probabilistic	MG	Not nationwide		Schools	1103	14-19	100	NA	NA	NA	NA	NA	NA	1103	NA	36.2	399	NA	Period prevalence	1-month				NA	NA		MG	Country-side City
2013	Silveira, 2013, Quality of life among adolescents	Substance Use	Alcohol use	Evaluate the quality of life and associated factors	SF-12 - 12-item short-form (SF-12) Health Survey questionnaire	Yes	Self-report	NA	No	2008-2009	Sample from the Ministry of Health's Projesct "Projeto SP Brasil"	Probabilistic	MG	Not nationwide		Household	754	15-19	52.3	White 27 Brown 51.8 Black 14.4	NA	NA	NA	NA	NA	754	NA	19.2	145	NA	Point prevalence	NA				NA	NA		MG	Country-side City
2013	Silveira, 2013, Quality of life among adolescents	Quality of Life and Wellbeing	Quality of Life	Evaluate the quality of life and associated factors	SF-12 - 12-item short-form (SF-12) Health Survey questionnaire	Satisfatory - cutoff 42 for MCS (Mental Component Summary) - Mental component	Self-report	NA	No	2008-2009	Sample from the Ministry of Health's Projesct "Projeto SP Brasil"	Probabilistic	MG	Not nationwide		Household	754	15-19	52.3	White 27 Brown 51.8 Black 14.4	NA	NA	NA	NA	NA	754	NA	92.7	699	NA	Point prevalence	NA				NA	NA		MG	Country-side City
2013	Silveira, 2013, Quality of life among adolescents	Quality of Life and Wellbeing	Quality of Life	Evaluate the quality of life and associated factors	SF-12 - 12-item short-form (SF-12) Health Survey questionnaire	Satisfatory - cutoff 50 for (Physical Component Summary ou PCS)	Self-report	NA	No	2008-2009	Sample from the Ministry of Health's Projesct "Projeto SP Brasil"	Probabilistic	MG	Not nationwide		Household	754	15-19	52.3	White 27 Brown 51.8 Black 14.4	NA	NA	NA	NA	NA	754	NA	85.5	645	NA	Point prevalence	NA				NA	NA		MG	Country-side City
2013	Silveira, 2013, Quality of life among adolescents	Substance Use	Tobacco use	Evaluate the quality of life and associated factors	SF-12 - 12-item short-form (SF-12) Health Survey questionnaire	Yes	Self-report	NA	No	2008-2009	Sample from the Ministry of Health's Projesct "Projeto SP Brasil"	Probabilistic	MG	Not nationwide		Household	754	15-19	52.3	White 27 Brown 51.8 Black 14.4	NA	NA	NA	NA	NA	754	NA	5.1	38	NA	Point prevalence	NA				NA	NA		MG	Country-side City
2019	Soares, 2019,Consumption of alcohol and drugs and school absenteeism among high school students of public schools	Substance Use	Alcohol use (lifetime)	To evaluate the relation between the consumption of alcohol and other drugs and school absenteeism in high school students	Questionnaired developed by WHO - adapted	frequency	Self-report	NA	No	2017	High school students of public schools	Probabilistic	RN	Not nationwide		Schools	282	12-17	57.8	NA	NA	NA	NA	NA	NA	282	NA	79	223	NA	Lifetime prevalence	NA				NA	NA		RN	Country-side City
2019	Soares, 2019,Consumption of alcohol and drugs and school absenteeism among high school students of public schools	Substance Use	Alcohol use (lifetime)	To evaluate the relation between the consumption of alcohol and other drugs and school absenteeism in high school students	Questionnaired developed by WHO - adapted	Heavy drinking: 5 or more dosis	Self-report	NA	No	2017	High school students of public schools	Probabilistic	RN	Not nationwide		Schools	282	12-17	57.8	NA	NA	NA	NA	NA	NA	282	NA	33.7	95	NA	Lifetime prevalence	NA				NA	NA		RN	Country-side City
2019	Soares, 2019,Consumption of alcohol and drugs and school absenteeism among high school students of public schools	Substance Use	Alcohol use (past month)	To evaluate the relation between the consumption of alcohol and other drugs and school absenteeism in high school students	Questionnaired developed by WHO - adapted	frequency	Self-report	NA	No	2017	High school students of public schools	Probabilistic	RN	Not nationwide		Schools	282	12-17	57.8	NA	NA	NA	NA	NA	NA	282	NA	43.2	95	NA	Period prevalence	1-month				NA	NA		RN	Country-side City
2019	Soares, 2019,Consumption of alcohol and drugs and school absenteeism among high school students of public schools	Substance Use	Cocaine use (lifetime)	To evaluate the relation between the consumption of alcohol and other drugs and school absenteeism in high school students	Questionnaired developed by WHO - adapted	frequency	Self-report	NA	No	2017	High school students of public schools	Probabilistic	RN	Not nationwide		Schools	282	12-17	57.8	NA	NA	NA	NA	NA	NA	282	NA	6.4	18	NA	Lifetime prevalence	NA				NA	NA		RN	Country-side City
2019	Soares, 2019,Consumption of alcohol and drugs and school absenteeism among high school students of public schools	Substance Use	Cocaine use (past month)	To evaluate the relation between the consumption of alcohol and other drugs and school absenteeism in high school students	Questionnaired developed by WHO - adapted	frequency	Self-report	NA	No	2017	High school students of public schools	Probabilistic	RN	Not nationwide		Schools	282	12-17	57.8	NA	NA	NA	NA	NA	NA	282	NA	2.5	7	NA	Period prevalence	1-month				NA	NA		RN	Country-side City
2019	Soares, 2019,Consumption of alcohol and drugs and school absenteeism among high school students of public schools	Substance Use	Marijuana use (lifetime)	To evaluate the relation between the consumption of alcohol and other drugs and school absenteeism in high school students	Questionnaired developed by WHO - adapted	frequency	Self-report	NA	No	2017	High school students of public schools	Probabilistic	RN	Not nationwide		Schools	282	12-17	57.8	NA	NA	NA	NA	NA	NA	282	NA	14.5	41	NA	Lifetime prevalence	NA				NA	NA		RN	Country-side City
2019	Soares, 2019,Consumption of alcohol and drugs and school absenteeism among high school students of public schools	Substance Use	Marijuana use (past month)	To evaluate the relation between the consumption of alcohol and other drugs and school absenteeism in high school students	Questionnaired developed by WHO - adapted	frequency	Self-report	NA	No	2017	High school students of public schools	Probabilistic	RN	Not nationwide		Schools	282	12-17	57.8	NA	NA	NA	NA	NA	NA	282	NA	6.7	19	NA	Period prevalence	1-month				NA	NA		RN	Country-side City
2019	Soares, 2019,Consumption of alcohol and drugs and school absenteeism among high school students of public schools	Substance Use	Tobacco use (lifetime)	To evaluate the relation between the consumption of alcohol and other drugs and school absenteeism in high school students	Questionnaired developed by WHO - adapted	frequency	Self-report	NA	No	2017	High school students of public schools	Probabilistic	RN	Not nationwide		Schools	282	12-17	57.8	NA	NA	NA	NA	NA	NA	282	NA	23.8	67	NA	Lifetime prevalence	NA				NA	NA		RN	Country-side City
2019	Soares, 2019,Consumption of alcohol and drugs and school absenteeism among high school students of public schools	Substance Use	Tobacco use (past month)	To evaluate the relation between the consumption of alcohol and other drugs and school absenteeism in high school students	Questionnaired developed by WHO - adapted	frequency	Self-report	NA	No	2017	High school students of public schools	Probabilistic	RN	Not nationwide		Schools	282	12-17	57.8	NA	NA	NA	NA	NA	NA	282	NA	7.4	21	NA	Period prevalence	1-month				NA	NA		RN	Country-side City
2022	Biolchi, 2022, Relationship between the risk of eating disorders	Feeding and Eating Disorders	Bodiy image dissatisfaction	Evaluated the risk of eating disorder development and relate it to the nutritional status and body dissatisfaction	Body Silhouette Scale	Scores different from 0	Self-report	NA	No	2021	Convenience sample of students from 2 elementary public schools	Non-probabilistic	RS	Not nationwide		School	114	10-18	48.2	NA	NA	NA	NA	NA	NA	114	NA	79.8	91	NA	Point prevalence	NA				NA	NA		RS	Country-side City
2022	Biolchi, 2022, Relationship between the risk of eating disorders	Feeding and Eating Disorders	Eating Disorder	Evaluated the risk of eating disorder development and relate it to the nutritional status and body dissatisfaction	EAT-26 Eating Attitude Test	Risk of developing eating disorder: Scores 21 or >	Self-report	NA	No	2021	Convenience sample of students from 2 elementary public schools	Non-probabilistic	RS	Not nationwide		School	114	10-22	48.2	NA	NA	NA	NA	NA	NA	114	NA	82.5	94	NA	Point prevalence	NA				NA	NA		RS	Country-side City
2014	Backes, 2014, Indicadores de risco associados ao consumo de drogas ilícitas	Substance Use	Drug use (lifetime)	Identified the risk indicators associated with the consumption of il-licit drugs by schoolchildren in public schools	Structured questionnaire developed by authors tested in a pilot	NA	Self-report	NA	No	2011-2012	Students of primary schoolchildren from six public schools	Probabilistic	RS	Not nationwide		School	377	Median 14 years	52.4	63.4 White, 36.6 Non-white	NA	NA	NA	NA	NA	377	86.7	4.9	19	NA	Lifetime prevalence	NA				NA	NA		RS	Country-side City
2014	Backes, 2014, Indicadores de risco associados ao consumo de drogas ilícitas	Substance Use	Tobacco use	Identified the risk indicators associated with the consumption of il-licit drugs by schoolchildren in public schools	Structured questionnaire developed by authors tested in a pilot	NA	Self-report	NA	No	2011-2012	Students of primary schoolchildren from six public schools	Probabilistic	RS	Not nationwide		School	377	12-18	52.4	63.4 White, 36.6 Non-white	NA	NA	NA	NA	NA	377	86.7	4.7	18	NA	Point prevalence	NA				NA	NA		RS	Country-side City
2015	Cerutti, 2015, A implicação das atitudes parentais	Substance Use	Alcohol use (lifetime)	Analyzed the relationship between the perception of adolescents about their tendency to use psychoactive substances and their parents’ attitudes	ASSIST - Alcohol, Smoking and Substance Involvement Screening Test	NA	Self-report	NA	No	2013	Middle and High-school students from 3 public and 2 private urban schools selected by convenience	Non-probabilistic	RS	Not nationwide		School	487	44.3% 15-20	55.6	NA	NA	NA	NA	NA	NA	487	NA	81.7	398	NA	Lifetime prevalence	NA				NA	NA		RS	Country-side City
2015	Cerutti, 2015, A implicação das atitudes parentais	Substance Use	Amphetamine use (lifetime)	Analyzed the relationship between the perception of adolescents about their tendency to use psychoactive substances and their parents’ attitudes	ASSIST - Alcohol, Smoking and Substance Involvement Screening Test	NA	Self-report	NA	No	2013	Middle and High-school students from 3 public and 2 private urban schools selected by convenience	Non-probabilistic	RS	Not nationwide		School	487	44.3% 15-19	55.6	NA	NA	NA	NA	NA	NA	487	NA	1.4	7	NA	Lifetime prevalence	NA				NA	NA		RS	Country-side City
2015	Cerutti, 2015, A implicação das atitudes parentais	Substance Use	Cocaine use (lifetime)	Analyzed the relationship between the perception of adolescents about their tendency to use psychoactive substances and their parents’ attitudes	ASSIST - Alcohol, Smoking and Substance Involvement Screening Test	NA	Self-report	NA	No	2013	Middle and High-school students from 3 public and 2 private urban schools selected by convenience	Non-probabilistic	RS	Not nationwide		School	487	44.3% 15-23	55.6	NA	NA	NA	NA	NA	NA	487	NA	3.9	19	NA	Lifetime prevalence	NA				NA	NA		RS	Country-side City
2015	Cerutti, 2015, A implicação das atitudes parentais	Substance Use	Hallucinogen use (lifetime)	Analyzed the relationship between the perception of adolescents about their tendency to use psychoactive substances and their parents’ attitudes	ASSIST - Alcohol, Smoking and Substance Involvement Screening Test	NA	Self-report	NA	No	2013	Middle and High-school students from 3 public and 2 private urban schools selected by convenience	Non-probabilistic	RS	Not nationwide		School	487	44.3% 15-22	55.6	NA	NA	NA	NA	NA	NA	487	NA	3.9	19	NA	Lifetime prevalence	NA				NA	NA		RS	Country-side City
2015	Cerutti, 2015, A implicação das atitudes parentais	Substance Use	Hypnotic use	Analyzed the relationship between the perception of adolescents about their tendency to use psychoactive substances and their parents’ attitudes	ASSIST - Alcohol, Smoking and Substance Involvement Screening Test	NA	Self-report	NA	No	2013	Middle and High-school students from 3 public and 2 private urban schools selected by convenience	Non-probabilistic	RS	Not nationwide		School	487	44.3% 15-21	55.6	NA	NA	NA	NA	NA	NA	487	NA	3.5	17	NA	Lifetime prevalence	NA				NA	NA		RS	Country-side City
2015	Cerutti, 2015, A implicação das atitudes parentais	Substance Use	Inhalant use (lifetime)	Analyzed the relationship between the perception of adolescents about their tendency to use psychoactive substances and their parents’ attitudes	ASSIST - Alcohol, Smoking and Substance Involvement Screening Test	NA	Self-report	NA	No	2013	Middle and High-school students from 3 public and 2 private urban schools selected by convenience	Non-probabilistic	RS	Not nationwide		School	487	44.3% 15-18	55.6	NA	NA	NA	NA	NA	NA	487	NA	2.5	12	NA	Lifetime prevalence	NA				NA	NA		RS	Country-side City
2015	Cerutti, 2015, A implicação das atitudes parentais	Substance Use	Marijuana use (lifetime)	Analyzed the relationship between the perception of adolescents about their tendency to use psychoactive substances and their parents’ attitudes	ASSIST - Alcohol, Smoking and Substance Involvement Screening Test	NA	Self-report	NA	No	2013	Middle and High-school students from 3 public and 2 private urban schools selected by convenience	Non-probabilistic	RS	Not nationwide		School	487	44.3% 15-24	55.6	NA	NA	NA	NA	NA	NA	487	NA	7	34	NA	Lifetime prevalence	NA				NA	NA		RS	Country-side City
2015	Cerutti, 2015, A implicação das atitudes parentais	Substance Use	Opioids use	Analyzed the relationship between the perception of adolescents about their tendency to use psychoactive substances and their parents’ attitudes	ASSIST - Alcohol, Smoking and Substance Involvement Screening Test	NA	Self-report	NA	No	2013	Middle and High-school students from 3 public and 2 private urban schools selected by convenience	Non-probabilistic	RS	Not nationwide		School	487	44.3% 15-17	55.6	NA	NA	NA	NA	NA	NA	487	NA	1.2	6	NA	Lifetime prevalence	NA				NA	NA		RS	Country-side City
2015	Cerutti, 2015, A implicação das atitudes parentais	Substance Use	Tobacco use (lifetime)	Analyzed the relationship between the perception of adolescents about their tendency to use psychoactive substances and their parents’ attitudes	ASSIST - Alcohol, Smoking and Substance Involvement Screening Test	NA	Self-report	NA	No	2013	Middle and High-school students from 3 public and 2 private urban schools selected by convenience	Non-probabilistic	RS	Not nationwide		School	487	14-19	55.6	NA	NA	NA	NA	NA	NA	487	NA	15	73	NA	Lifetime prevalence	NA				NA	NA		RS	Country-side City
2008	de Almeida, 2008, Linking Global Youth Tobacco Survey	Substance Use	Tobacco use (past month)	Global Youth Tobacco Survey. Investigates factors associated with tobacco use among students	Global Youth Tobacco Survey questionnaire	Smoked at least one day	Self-report	NA	No	2002	Middle and High school adolescents	Probabilistic	RN	Not nationwide		School	882	13-15	NA	NA	NA	NA	NA	NA	NA	882	>60%	8.2	72	NA	Period prevalence	30-days	6.2	10.7	NA	NA	NA		RN	Capital City
2008	de Almeida, 2008, Linking Global Youth Tobacco Survey	Substance Use	Tobacco use (past month)	Global Youth Tobacco Survey. Investigates factors associated with tobacco use among students	Global Youth Tobacco Survey questionnaire	Smoked at least one day	Self-report	NA	No	2005	Middle and High school adolescents	Probabilistic	RN	Not nationwide		School	1512	13-15	NA	NA	NA	NA	NA	NA	NA	1512	>60%	7.4	111	NA	Period prevalence	30-days	5.6	9.6	NA	NA	NA		RN	Capital City
2020	Pinheiro, 2020, Avaliação multidimensional da qualidade de vida, autoimagem corporal e comportamentos de risco de adolescentes brasileiros	Feeding and Eating Disorders	Bodiy image dissatisfaction	Assess quality of life body self-image and health risk behaviors among adolescents	CDRS Contour Drawing Rating Scale	-8 to 8. Satisfied = 0; Dissatisfied = any score except zero	Self-report	NA	No	NA	Adolescents sample	Non-probabilistic	SP;RJ;BA;PE	Nationwide	Regions partially described	Online survey	1081	12-19	59.5	White 43.8	NA	NA	NA	NA	NA	1081	NA	72.3	782	NA	Point prevalence	NA	NA	NA	NA	NA	NA		SP	Capital City;Country-side City	RJ	Capital City;Country-side City	BA	Capital City;Country-side City	PE	Capital City;Country-side City
2020	Pinheiro, 2020, Avaliação multidimensional da qualidade de vida, autoimagem corporal e comportamentos de risco de adolescentes brasileiros	Quality of Life and Wellbeing	Feel energized	Assess quality of life body self-image and health risk behaviors among adolescents	Kidscreen	Very Bad quality of life (0-100: the higher the score, the greater quality of life perception)	Self-report	NA	No	NA	Adolescents sample	Non-probabilistic	SP;RJ;BA;PE	Nationwide	Regions partially described	Online survey	1081	12-19	59.5	White 43.8	NA	NA	NA	NA	NA	1081	NA	31	335	NA	Period prevalence	1-week	NA	NA	NA	NA	NA		SP	Capital City;Country-side City	RJ	Capital City;Country-side City	BA	Capital City;Country-side City	PE	Capital City;Country-side City
2020	Pinheiro, 2020, Avaliação multidimensional da qualidade de vida, autoimagem corporal e comportamentos de risco de adolescentes brasileiros	Quality of Life and Wellbeing	Financial autonomy	Assess quality of life body self-image and health risk behaviors among adolescents	Kidscreen	Very Bad quality of life	Self-report	NA	No	NA	Adolescents sample	Non-probabilistic	SP;RJ;BA;PE	Nationwide	Regions partially described	Online survey	1081	12-19	59.5	White 43.8	NA	NA	NA	NA	NA	1081	NA	40.8	441	NA	Period prevalence	1-week	NA	NA	NA	NA	NA		SP	Capital City;Country-side City	RJ	Capital City;Country-side City	BA	Capital City;Country-side City	PE	Capital City;Country-side City
2020	Pinheiro, 2020, Avaliação multidimensional da qualidade de vida, autoimagem corporal e comportamentos de risco de adolescentes brasileiros	Suicidality or Self-Injury	Suicidal behavior	Assess quality of life body self-image and health risk behaviors among adolescents	IRC - Índice de Comportamento de Risco	1 or more positive answer	Self-report	NA	No	NA	Adolescents sample	Non-probabilistic	SP;RJ;BA;PE	Nationwide	Regions partially described	Online survey	1081	14-17	59.5	White 43.8	NA	NA	NA	NA	NA	1081	NA	43.1	466	NA	Point prevalence	NA	NA	NA	NA	NA	NA		SP	Capital City;Country-side City	RJ	Capital City;Country-side City	BA	Capital City;Country-side City	PE	Capital City;Country-side City
2023	Rodrigues, 2023, Effects of the COVID-19 pandemic on daily life, mental health	Anxiety Disorders	Anxiety symptoms	Analyze the impact of COVID-19 pandemic on daily life, mental health and coping strategies adopted by adolescents in Brazil	DASS-21 - Depression Anxiety and Stress Scale	[Depression: 0-9 Normal, 10-13 Mild, 14-20: Moderate, 21-27: Severe, 28+: Extremely Severe // Anxiety: 0-7 Normal, 8-9 Mild, 10-14: Moderate, 15-19: Severe, 20+: Extremely Severe // Stress: 0-14 Normal, 15-18 Mild, 19-25: Moderate, 26-33: Severe, 34+: Extremely Severe ]	Self-report	NA	No	2021	Sample of adolescents from a Brazilian Middle and High school.	Probabilistic		Not nationwide	Regions are not described	Online survey	215	Mean 14.92	52.5	NA	NA	NA	NA	NA	NA	215	NA	NA	NA	NA	Period prevalence	2-weeks	NA	NA	NA	10.16	9.77
2023	Rodrigues, 2023, Effects of the COVID-19 pandemic on daily life, mental health	Anxiety Disorders	Anxiety symptoms	Analyze the impact of COVID-19 pandemic on daily life, mental health and coping strategies adopted by adolescents in Brazil	DASS-21 - Depression Anxiety and Stress Scale	[Depression: 0-9 Normal, 10-13 Mild, 14-20: Moderate, 21-27: Severe, 28+: Extremely Severe // Anxiety: 0-7 Normal, 8-9 Mild, 10-14: Moderate, 15-19: Severe, 20+: Extremely Severe // Stress: 0-14 Normal, 15-18 Mild, 19-25: Moderate, 26-33: Severe, 34+: Extremely Severe ]	Self-report	NA	No	2021	Sample of adolescents from a Brazilian Middle and High school.	Probabilistic		Not nationwide	Regions are not described	Online survey	113	Mean 14.92	100	NA	NA	NA	NA	NA	NA	113	NA	NA	NA	NA	Period prevalence	2-weeks	NA	NA	NA	14.05	10.87
2023	Rodrigues, 2023, Effects of the COVID-19 pandemic on daily life, mental health	Anxiety Disorders	Anxiety symptoms	Analyze the impact of COVID-19 pandemic on daily life, mental health and coping strategies adopted by adolescents in Brazil	DASS-21 - Depression Anxiety and Stress Scale	[Depression: 0-9 Normal, 10-13 Mild, 14-20: Moderate, 21-27: Severe, 28+: Extremely Severe // Anxiety: 0-7 Normal, 8-9 Mild, 10-14: Moderate, 15-19: Severe, 20+: Extremely Severe // Stress: 0-14 Normal, 15-18 Mild, 19-25: Moderate, 26-33: Severe, 34+: Extremely Severe ]	Self-report	NA	No	2021	Sample of adolescents from a Brazilian Middle and High school.	Probabilistic		Not nationwide	Regions are not described	Online survey	102	Mean 14.92	0	NA	NA	NA	NA	NA	NA	102	NA	NA	NA	NA	Period prevalence	2-weeks	NA	NA	NA	5.84	5.95
2023	Rodrigues, 2023, Effects of the COVID-19 pandemic on daily life, mental health	Depressive Disorders	Depressive Disorder	Analyze the impact of COVID-19 pandemic on daily life, mental health and coping strategies adopted by adolescents in Brazil	DASS-21 - Depression Anxiety and Stress Scale	[Depression: 0-9 Normal, 10-13 Mild, 14-20: Moderate, 21-27: Severe, 28+: Extremely Severe // Anxiety: 0-7 Normal, 8-9 Mild, 10-14: Moderate, 15-19: Severe, 20+: Extremely Severe // Stress: 0-14 Normal, 15-18 Mild, 19-25: Moderate, 26-33: Severe, 34+: Extremely Severe ]	Self-report	NA	No	2021	Sample of adolescents from a Brazilian Middle and High school.	Probabilistic		Not nationwide	Regions are not described	Online survey	215	Mean 14.92	52.5	NA	NA	NA	NA	NA	NA	215	NA	NA	NA	NA	Period prevalence	2-weeks	NA	NA	NA	13.88	11.81
2023	Rodrigues, 2023, Effects of the COVID-19 pandemic on daily life, mental health	Depressive Disorders	Depressive Disorder	Analyze the impact of COVID-19 pandemic on daily life, mental health and coping strategies adopted by adolescents in Brazil	DASS-21 - Depression Anxiety and Stress Scale	[Depression: 0-9 Normal, 10-13 Mild, 14-20: Moderate, 21-27: Severe, 28+: Extremely Severe // Anxiety: 0-7 Normal, 8-9 Mild, 10-14: Moderate, 15-19: Severe, 20+: Extremely Severe // Stress: 0-14 Normal, 15-18 Mild, 19-25: Moderate, 26-33: Severe, 34+: Extremely Severe ]	Self-report	NA	No	2021	Sample of adolescents from a Brazilian Middle and High school.	Probabilistic		Not nationwide	Regions are not described	Online survey	113	Mean 14.92	100	NA	NA	NA	NA	NA	NA	113	NA	NA	NA	NA	Period prevalence	2-weeks	NA	NA	NA	18.02	12.29
2023	Rodrigues, 2023, Effects of the COVID-19 pandemic on daily life, mental health	Depressive Disorders	Depressive Disorder	Analyze the impact of COVID-19 pandemic on daily life, mental health and coping strategies adopted by adolescents in Brazil	DASS-21 - Depression Anxiety and Stress Scale	[Depression: 0-9 Normal, 10-13 Mild, 14-20: Moderate, 21-27: Severe, 28+: Extremely Severe // Anxiety: 0-7 Normal, 8-9 Mild, 10-14: Moderate, 15-19: Severe, 20+: Extremely Severe // Stress: 0-14 Normal, 15-18 Mild, 19-25: Moderate, 26-33: Severe, 34+: Extremely Severe ]	Self-report	NA	No	2021	Sample of adolescents from a Brazilian Middle and High school.	Probabilistic		Not nationwide	Regions are not described	Online survey	102	12-14	0	NA	NA	NA	NA	NA	NA	102	NA	NA	NA	NA	Period prevalence	2-weeks	NA	NA	NA	9.29	9.36
2020	Santos, 2020, Associação entre o tempo de uso de mídias eletrônicas e problemas internalizantes em crianças de 7 a 11 anos durante a pandemia da covid-19	Anxiety & Depressive Disorders (if both depression and anxiety and no other)	Anxiety and Depressive symptoms	Verify the association between the time spent with electronic media and internalizing problems	CBCL 6/18 Child Behavior Checklist	Clinical	Caregiver	NA	No	2020	Children from 7 to 11 years old	Non-probabilistic		Not nationwide	Regions are not described	Online form	421	7-11	100	NA	421	NA	NA	NA	NA	134	NA	NA	NA	NA	Period prevalence	6-months	NA	NA	NA	6	3.85
2020	Santos, 2020, Associação entre o tempo de uso de mídias eletrônicas e problemas internalizantes em crianças de 7 a 11 anos durante a pandemia da covid-19	Anxiety & Depressive Disorders (if both depression and anxiety and no other)	Anxiety and Depressive symptoms	Verify the association between the time spent with electronic media and internalizing problems	CBCL 6/18 Child Behavior Checklist	Clinical	Caregiver	NA	No	2020	Children from 7 to 11 years old	Non-probabilistic		Not nationwide	Regions are not described	Online form	421	7-11	0	NA	421	NA	NA	NA	NA	143	NA	NA	NA	NA	Period prevalence	6-months	NA	NA	NA	7.52	4.73
2020	Santos, 2020, Associação entre o tempo de uso de mídias eletrônicas e problemas internalizantes em crianças de 7 a 11 anos durante a pandemia da covid-19	General Psychopathology, Psychosocial Functioning, and Broad-Spectrum Mental Health Assessment	Behavioral and Emotional problems - Internalizing problems	Verify the association between the time spent with electronic media and internalizing problems	CBCL 6/18 Child Behavior Checklist	Clinical	Caregiver	NA	No	2020	Children from 7 to 11 years old	Non-probabilistic		Not nationwide	Regions are not described	Online form	421	7-11	0	NA	421	NA	NA	NA	NA	143	NA	NA	NA	NA	Period prevalence	6-months	NA	NA	NA	12.69	8.25
2020	Santos, 2020, Associação entre o tempo de uso de mídias eletrônicas e problemas internalizantes em crianças de 7 a 11 anos durante a pandemia da covid-19	Anxiety & Depressive Disorders (if both depression and anxiety and no other)	Depressive symptoms	Verify the association between the time spent with electronic media and internalizing problems	CBCL 6/18 Child Behavior Checklist	Clinical - Isolation	Caregiver	NA	No	2020	Children from 7 to 11 years old	Non-probabilistic		Not nationwide	Regions are not described	Online form	421	7-11	100	NA	421	NA	NA	NA	NA	134	NA	NA	NA	NA	Period prevalence	6-months	NA	NA	NA	1.6	2.96
2020	Santos, 2020, Associação entre o tempo de uso de mídias eletrônicas e problemas internalizantes em crianças de 7 a 11 anos durante a pandemia da covid-19	Anxiety & Depressive Disorders (if both depression and anxiety and no other)	Depressive symptoms	Verify the association between the time spent with electronic media and internalizing problems	CBCL 6/18 Child Behavior Checklist	Clinical - Isolation	Caregiver	NA	No	2020	Children from 7 to 11 years old	Non-probabilistic		Not nationwide	Regions are not described	Online form	421	7-11	0	NA	421	NA	NA	NA	NA	143	NA	NA	NA	NA	Period prevalence	6-months	NA	NA	NA	2.69	2.71
2020	Santos, 2020, Associação entre o tempo de uso de mídias eletrônicas e problemas internalizantes em crianças de 7 a 11 anos durante a pandemia da covid-19	Anxiety & Depressive Disorders (if both depression and anxiety and no other)	Generalized Anxiety Disorder	Verify the association between the time spent with electronic media and internalizing problems	CBCL 6/18 Child Behavior Checklist	Clinical	Caregiver	NA	No	2020	Children from 7 to 11 years old	Non-probabilistic		Not nationwide	Regions are not described	Online form	421	7-11	100	NA	421	NA	NA	NA	NA	134	NA	NA	NA	NA	Period prevalence	6-months	NA	NA	NA	9.96	7.03
2020	Santos, 2020, Associação entre o tempo de uso de mídias eletrônicas e problemas internalizantes em crianças de 7 a 11 anos durante a pandemia da covid-19	Anxiety & Depressive Disorders (if both depression and anxiety and no other)	Somatic symptoms	Verify the association between the time spent with electronic media and internalizing problems	CBCL 6/18 Child Behavior Checklist	Clinical	Caregiver	NA	No	2020	Children from 7 to 11 years old	Non-probabilistic		Not nationwide	Regions are not described	Online form	421	7-11	100	NA	421	NA	NA	NA	NA	134	NA	NA	NA	NA	Period prevalence	6-months	NA	NA	NA	2.36	2.63
2020	Santos, 2020, Associação entre o tempo de uso de mídias eletrônicas e problemas internalizantes em crianças de 7 a 11 anos durante a pandemia da covid-19	Anxiety & Depressive Disorders (if both depression and anxiety and no other)	Somatic symptoms	Verify the association between the time spent with electronic media and internalizing problems	CBCL 6/18 Child Behavior Checklist	Clinical	Caregiver	NA	No	2020	Children from 7 to 11 years old	Non-probabilistic		Not nationwide	Regions are not described	Online form	421	14-19	0	NA	421	NA	NA	NA	NA	143	NA	NA	NA	NA	Period prevalence	6-months	NA	NA	NA	2.47	2.44
2004	Galduróz, 2004, Trends in drug use	Substance Use	Alcohol use (lifetime)	CEBRID	Questionnaire adapted from the WHO’s Program on Research and Reporting on the Epidemiology of Drug Dependence.	NA	Self-report	NA	No	1987	Elementary and high school students. Sampling was clustered (by school) and stratified (for different neighborhoods in each city and their socio-economic characteristics) into two stages, first by school then by class	Probabilistic	PA;MG;DF;PR;CE;RS;PE;RJ;BA;SP	Nationwide		School	16149	10-18	NA	NA	NA	NA	NA	NA	NA	16149	NA	77.4	12499	NA	Lifetime prevalence	NA				NA	NA		PA	Capital City	MG	Capital City	DF	Capital City	PR	Capital City	CE	Capital City	RS	Capital City	PE	Capital City	RJ	Capital City	BA	Capital City	SP	Capital City
2004	Galduróz, 2004, Trends in drug use	Substance Use	Alcohol use (lifetime)	CEBRID	Questionnaire adapted from the WHO’s Program on Research and Reporting on the Epidemiology of Drug Dependence.	NA	Self-report	NA	No	1989	Elementary and high school students. Sampling was clustered (by school) and stratified (for different neighborhoods in each city and their socio-economic characteristics) into two stages, first by school then by class	Probabilistic	PA;MG;DF;PR;CE;RS;PE;RJ;BA;SP	Nationwide		School	19183	10-18	NA	NA	NA	NA	NA	NA	NA	19183	NA	80.2	15385	NA	Lifetime prevalence	NA				NA	NA		PA	Capital City	MG	Capital City	DF	Capital City	PR	Capital City	CE	Capital City	RS	Capital City	PE	Capital City	RJ	Capital City	BA	Capital City	SP	Capital City
2004	Galduróz, 2004, Trends in drug use	Substance Use	Alcohol use (lifetime)	CEBRID	Questionnaire adapted from the WHO’s Program on Research and Reporting on the Epidemiology of Drug Dependence.	NA	Self-report	NA	No	1993	Elementary and high school students. Sampling was clustered (by school) and stratified (for different neighborhoods in each city and their socio-economic characteristics) into two stages, first by school then by class	Probabilistic	PA;MG;DF;PR;CE;RS;PE;RJ;BA;SP	Nationwide		School	24634	10-18	NA	NA	NA	NA	NA	NA	NA	24634	NA	82.1	20225	NA	Lifetime prevalence	NA				NA	NA		PA	Capital City	MG	Capital City	DF	Capital City	PR	Capital City	CE	Capital City	RS	Capital City	PE	Capital City	RJ	Capital City	BA	Capital City	SP	Capital City
2004	Galduróz, 2004, Trends in drug use	Substance Use	Alcohol use (lifetime)	CEBRID	Questionnaire adapted from the WHO’s Program on Research and Reporting on the Epidemiology of Drug Dependence.	NA	Self-report	NA	No	1997	Elementary and high school students. Sampling was clustered (by school) and stratified (for different neighborhoods in each city and their socio-economic characteristics) into two stages, first by school then by class	Probabilistic	PA;MG;DF;PR;CE;RS;PE;RJ;BA;SP	Nationwide		School	15501	10-18	NA	NA	NA	NA	NA	NA	NA	15501	NA	78	12091	NA	Lifetime prevalence	NA				NA	NA		PA	Capital City	MG	Capital City	DF	Capital City	PR	Capital City	CE	Capital City	RS	Capital City	PE	Capital City	RJ	Capital City	BA	Capital City	SP	Capital City
2004	Galduróz, 2004, Trends in drug use	Substance Use	Amphetamine use (lifetime)	CEBRID	Questionnaire adapted from the WHO’s Program on Research and Reporting on the Epidemiology of Drug Dependence.	NA	Self-report	NA	No	1987	Elementary and high school students. Sampling was clustered (by school) and stratified (for different neighborhoods in each city and their socio-economic characteristics) into two stages, first by school then by class	Probabilistic	PA;MG;DF;PR;CE;RS;PE;RJ;BA;SP	Nationwide		School	16149	10-18	NA	NA	NA	NA	NA	NA	NA	16149	NA	2.8	452	NA	Lifetime prevalence	NA				NA	NA		PA	Capital City	MG	Capital City	DF	Capital City	PR	Capital City	CE	Capital City	RS	Capital City	PE	Capital City	RJ	Capital City	BA	Capital City	SP	Capital City
2004	Galduróz, 2004, Trends in drug use	Substance Use	Amphetamine use (lifetime)	CEBRID	Questionnaire adapted from the WHO’s Program on Research and Reporting on the Epidemiology of Drug Dependence.	NA	Self-report	NA	No	1989	Elementary and high school students. Sampling was clustered (by school) and stratified (for different neighborhoods in each city and their socio-economic characteristics) into two stages, first by school then by class	Probabilistic	PA;MG;DF;PR;CE;RS;PE;RJ;BA;SP	Nationwide		School	19183	10-18	NA	NA	NA	NA	NA	NA	NA	19183	NA	3.9	748	NA	Lifetime prevalence	NA				NA	NA		PA	Capital City	MG	Capital City	DF	Capital City	PR	Capital City	CE	Capital City	RS	Capital City	PE	Capital City	RJ	Capital City	BA	Capital City	SP	Capital City
2004	Galduróz, 2004, Trends in drug use	Substance Use	Amphetamine use (lifetime)	CEBRID	Questionnaire adapted from the WHO’s Program on Research and Reporting on the Epidemiology of Drug Dependence.	NA	Self-report	NA	No	1993	Elementary and high school students. Sampling was clustered (by school) and stratified (for different neighborhoods in each city and their socio-economic characteristics) into two stages, first by school then by class	Probabilistic	PA;MG;DF;PR;CE;RS;PE;RJ;BA;SP	Nationwide		School	24634	10-18	NA	NA	NA	NA	NA	NA	NA	24634	NA	3.1	764	NA	Lifetime prevalence	NA				NA	NA		PA	Capital City	MG	Capital City	DF	Capital City	PR	Capital City	CE	Capital City	RS	Capital City	PE	Capital City	RJ	Capital City	BA	Capital City	SP	Capital City
2004	Galduróz, 2004, Trends in drug use	Substance Use	Amphetamine use (lifetime)	CEBRID	Questionnaire adapted from the WHO’s Program on Research and Reporting on the Epidemiology of Drug Dependence.	NA	Self-report	NA	No	1997	Elementary and high school students. Sampling was clustered (by school) and stratified (for different neighborhoods in each city and their socio-economic characteristics) into two stages, first by school then by class	Probabilistic	PA;MG;DF;PR;CE;RS;PE;RJ;BA;SP	Nationwide		School	15501	10-18	NA	NA	NA	NA	NA	NA	NA	15501	NA	4.4	682	NA	Lifetime prevalence	NA				NA	NA		PA	Capital City	MG	Capital City	DF	Capital City	PR	Capital City	CE	Capital City	RS	Capital City	PE	Capital City	RJ	Capital City	BA	Capital City	SP	Capital City
2004	Galduróz, 2004, Trends in drug use	Substance Use	Anticholinergics use	CEBRID	Questionnaire adapted from the WHO’s Program on Research and Reporting on the Epidemiology of Drug Dependence.	NA	Self-report	NA	No	1987	Elementary and high school students. Sampling was clustered (by school) and stratified (for different neighborhoods in each city and their socio-economic characteristics) into two stages, first by school then by class	Probabilistic	PA;MG;DF;PR;CE;RS;PE;RJ;BA;SP	Nationwide		School	16149	10-18	NA	NA	NA	NA	NA	NA	NA	16149	NA	0.5	81	NA	Lifetime prevalence	NA				NA	NA		PA	Capital City	MG	Capital City	DF	Capital City	PR	Capital City	CE	Capital City	RS	Capital City	PE	Capital City	RJ	Capital City	BA	Capital City	SP	Capital City
2004	Galduróz, 2004, Trends in drug use	Substance Use	Anticholinergics use	CEBRID	Questionnaire adapted from the WHO’s Program on Research and Reporting on the Epidemiology of Drug Dependence.	NA	Self-report	NA	No	1989	Elementary and high school students. Sampling was clustered (by school) and stratified (for different neighborhoods in each city and their socio-economic characteristics) into two stages, first by school then by class	Probabilistic	PA;MG;DF;PR;CE;RS;PE;RJ;BA;SP	Nationwide		School	19183	10-18	NA	NA	NA	NA	NA	NA	NA	19183	NA	1	192	NA	Lifetime prevalence	NA				NA	NA		PA	Capital City	MG	Capital City	DF	Capital City	PR	Capital City	CE	Capital City	RS	Capital City	PE	Capital City	RJ	Capital City	BA	Capital City	SP	Capital City
2004	Galduróz, 2004, Trends in drug use	Substance Use	Anticholinergics use	CEBRID	Questionnaire adapted from the WHO’s Program on Research and Reporting on the Epidemiology of Drug Dependence.	NA	Self-report	NA	No	1993	Elementary and high school students. Sampling was clustered (by school) and stratified (for different neighborhoods in each city and their socio-economic characteristics) into two stages, first by school then by class	Probabilistic	PA;MG;DF;PR;CE;RS;PE;RJ;BA;SP	Nationwide		School	24634	10-18	NA	NA	NA	NA	NA	NA	NA	24634	NA	1.4	345	NA	Lifetime prevalence	NA				NA	NA		PA	Capital City	MG	Capital City	DF	Capital City	PR	Capital City	CE	Capital City	RS	Capital City	PE	Capital City	RJ	Capital City	BA	Capital City	SP	Capital City
2004	Galduróz, 2004, Trends in drug use	Substance Use	Anticholinergics use	CEBRID	Questionnaire adapted from the WHO’s Program on Research and Reporting on the Epidemiology of Drug Dependence.	NA	Self-report	NA	No	1997	Elementary and high school students. Sampling was clustered (by school) and stratified (for different neighborhoods in each city and their socio-economic characteristics) into two stages, first by school then by class	Probabilistic	PA;MG;DF;PR;CE;RS;PE;RJ;BA;SP	Nationwide		School	15501	10-18	NA	NA	NA	NA	NA	NA	NA	15501	NA	1.3	202	NA	Lifetime prevalence	NA				NA	NA		PA	Capital City	MG	Capital City	DF	Capital City	PR	Capital City	CE	Capital City	RS	Capital City	PE	Capital City	RJ	Capital City	BA	Capital City	SP	Capital City
2004	Galduróz, 2004, Trends in drug use	Substance Use	Anxiolytics use	CEBRID	Questionnaire adapted from the WHO’s Program on Research and Reporting on the Epidemiology of Drug Dependence.	NA	Self-report	NA	No	1987	Elementary and high school students. Sampling was clustered (by school) and stratified (for different neighborhoods in each city and their socio-economic characteristics) into two stages, first by school then by class	Probabilistic	PA;MG;DF;PR;CE;RS;PE;RJ;BA;SP	Nationwide		School	16149	10-18	NA	NA	NA	NA	NA	NA	NA	16149	NA	5.9	953	NA	Lifetime prevalence	NA				NA	NA		PA	Capital City	MG	Capital City	DF	Capital City	PR	Capital City	CE	Capital City	RS	Capital City	PE	Capital City	RJ	Capital City	BA	Capital City	SP	Capital City
2004	Galduróz, 2004, Trends in drug use	Substance Use	Anxiolytics use	CEBRID	Questionnaire adapted from the WHO’s Program on Research and Reporting on the Epidemiology of Drug Dependence.	NA	Self-report	NA	No	1989	Elementary and high school students. Sampling was clustered (by school) and stratified (for different neighborhoods in each city and their socio-economic characteristics) into two stages, first by school then by class	Probabilistic	PA;MG;DF;PR;CE;RS;PE;RJ;BA;SP	Nationwide		School	19183	10-18	NA	NA	NA	NA	NA	NA	NA	19183	NA	7.2	1381	NA	Lifetime prevalence	NA				NA	NA		PA	Capital City	MG	Capital City	DF	Capital City	PR	Capital City	CE	Capital City	RS	Capital City	PE	Capital City	RJ	Capital City	BA	Capital City	SP	Capital City
2004	Galduróz, 2004, Trends in drug use	Substance Use	Anxiolytics use	CEBRID	Questionnaire adapted from the WHO’s Program on Research and Reporting on the Epidemiology of Drug Dependence.	NA	Self-report	NA	No	1993	Elementary and high school students. Sampling was clustered (by school) and stratified (for different neighborhoods in each city and their socio-economic characteristics) into two stages, first by school then by class	Probabilistic	PA;MG;DF;PR;CE;RS;PE;RJ;BA;SP	Nationwide		School	24634	10-18	NA	NA	NA	NA	NA	NA	NA	24634	NA	5.3	1306	NA	Lifetime prevalence	NA				NA	NA		PA	Capital City	MG	Capital City	DF	Capital City	PR	Capital City	CE	Capital City	RS	Capital City	PE	Capital City	RJ	Capital City	BA	Capital City	SP	Capital City
2004	Galduróz, 2004, Trends in drug use	Substance Use	Anxiolytics use	CEBRID	Questionnaire adapted from the WHO’s Program on Research and Reporting on the Epidemiology of Drug Dependence.	NA	Self-report	NA	No	1997	Elementary and high school students. Sampling was clustered (by school) and stratified (for different neighborhoods in each city and their socio-economic characteristics) into two stages, first by school then by class	Probabilistic	PA;MG;DF;PR;CE;RS;PE;RJ;BA;SP	Nationwide		School	15501	10-18	NA	NA	NA	NA	NA	NA	NA	15501	NA	5.8	899	NA	Lifetime prevalence	NA				NA	NA		PA	Capital City	MG	Capital City	DF	Capital City	PR	Capital City	CE	Capital City	RS	Capital City	PE	Capital City	RJ	Capital City	BA	Capital City	SP	Capital City
2004	Galduróz, 2004, Trends in drug use	Substance Use	Barbiturates use	CEBRID	Questionnaire adapted from the WHO’s Program on Research and Reporting on the Epidemiology of Drug Dependence.	NA	Self-report	NA	No	1987	Elementary and high school students. Sampling was clustered (by school) and stratified (for different neighborhoods in each city and their socio-economic characteristics) into two stages, first by school then by class	Probabilistic	PA;MG;DF;PR;CE;RS;PE;RJ;BA;SP	Nationwide		School	16149	10-18	NA	NA	NA	NA	NA	NA	NA	16149	NA	1.6	258	NA	Lifetime prevalence	NA				NA	NA		PA	Capital City	MG	Capital City	DF	Capital City	PR	Capital City	CE	Capital City	RS	Capital City	PE	Capital City	RJ	Capital City	BA	Capital City	SP	Capital City
2004	Galduróz, 2004, Trends in drug use	Substance Use	Barbiturates use	CEBRID	Questionnaire adapted from the WHO’s Program on Research and Reporting on the Epidemiology of Drug Dependence.	NA	Self-report	NA	No	1989	Elementary and high school students. Sampling was clustered (by school) and stratified (for different neighborhoods in each city and their socio-economic characteristics) into two stages, first by school then by class	Probabilistic	PA;MG;DF;PR;CE;RS;PE;RJ;BA;SP	Nationwide		School	19183	10-18	NA	NA	NA	NA	NA	NA	NA	19183	NA	2.1	403	NA	Lifetime prevalence	NA				NA	NA		PA	Capital City	MG	Capital City	DF	Capital City	PR	Capital City	CE	Capital City	RS	Capital City	PE	Capital City	RJ	Capital City	BA	Capital City	SP	Capital City
2004	Galduróz, 2004, Trends in drug use	Substance Use	Barbiturates use	CEBRID	Questionnaire adapted from the WHO’s Program on Research and Reporting on the Epidemiology of Drug Dependence.	NA	Self-report	NA	No	1993	Elementary and high school students. Sampling was clustered (by school) and stratified (for different neighborhoods in each city and their socio-economic characteristics) into two stages, first by school then by class	Probabilistic	PA;MG;DF;PR;CE;RS;PE;RJ;BA;SP	Nationwide		School	24634	10-18	NA	NA	NA	NA	NA	NA	NA	24634	NA	1.3	320	NA	Lifetime prevalence	NA				NA	NA		PA	Capital City	MG	Capital City	DF	Capital City	PR	Capital City	CE	Capital City	RS	Capital City	PE	Capital City	RJ	Capital City	BA	Capital City	SP	Capital City
2004	Galduróz, 2004, Trends in drug use	Substance Use	Barbiturates use	CEBRID	Questionnaire adapted from the WHO’s Program on Research and Reporting on the Epidemiology of Drug Dependence.	NA	Self-report	NA	No	1997	Elementary and high school students. Sampling was clustered (by school) and stratified (for different neighborhoods in each city and their socio-economic characteristics) into two stages, first by school then by class	Probabilistic	PA;MG;DF;PR;CE;RS;PE;RJ;BA;SP	Nationwide		School	15501	10-18	NA	NA	NA	NA	NA	NA	NA	15501	NA	1.2	186	NA	Lifetime prevalence	NA				NA	NA		PA	Capital City	MG	Capital City	DF	Capital City	PR	Capital City	CE	Capital City	RS	Capital City	PE	Capital City	RJ	Capital City	BA	Capital City	SP	Capital City
2004	Galduróz, 2004, Trends in drug use	Substance Use	Cocaine use (lifetime)	CEBRID	Questionnaire adapted from the WHO’s Program on Research and Reporting on the Epidemiology of Drug Dependence.	NA	Self-report	NA	No	1987	Elementary and high school students. Sampling was clustered (by school) and stratified (for different neighborhoods in each city and their socio-economic characteristics) into two stages, first by school then by class	Probabilistic	PA;MG;DF;PR;CE;RS;PE;RJ;BA;SP	Nationwide		School	16149	10-18	NA	NA	NA	NA	NA	NA	NA	16149	NA	0.5	81	NA	Lifetime prevalence	NA				NA	NA		PA	Capital City	MG	Capital City	DF	Capital City	PR	Capital City	CE	Capital City	RS	Capital City	PE	Capital City	RJ	Capital City	BA	Capital City	SP	Capital City
2004	Galduróz, 2004, Trends in drug use	Substance Use	Cocaine use (lifetime)	CEBRID	Questionnaire adapted from the WHO’s Program on Research and Reporting on the Epidemiology of Drug Dependence.	NA	Self-report	NA	No	1989	Elementary and high school students. Sampling was clustered (by school) and stratified (for different neighborhoods in each city and their socio-economic characteristics) into two stages, first by school then by class	Probabilistic	PA;MG;DF;PR;CE;RS;PE;RJ;BA;SP	Nationwide		School	19183	10-18	NA	NA	NA	NA	NA	NA	NA	19183	NA	0.7	134	NA	Lifetime prevalence	NA				NA	NA		PA	Capital City	MG	Capital City	DF	Capital City	PR	Capital City	CE	Capital City	RS	Capital City	PE	Capital City	RJ	Capital City	BA	Capital City	SP	Capital City
2004	Galduróz, 2004, Trends in drug use	Substance Use	Cocaine use (lifetime)	CEBRID	Questionnaire adapted from the WHO’s Program on Research and Reporting on the Epidemiology of Drug Dependence.	NA	Self-report	NA	No	1993	Elementary and high school students. Sampling was clustered (by school) and stratified (for different neighborhoods in each city and their socio-economic characteristics) into two stages, first by school then by class	Probabilistic	PA;MG;DF;PR;CE;RS;PE;RJ;BA;SP	Nationwide		School	24634	10-18	NA	NA	NA	NA	NA	NA	NA	24634	NA	1.2	296	NA	Lifetime prevalence	NA				NA	NA		PA	Capital City	MG	Capital City	DF	Capital City	PR	Capital City	CE	Capital City	RS	Capital City	PE	Capital City	RJ	Capital City	BA	Capital City	SP	Capital City
2004	Galduróz, 2004, Trends in drug use	Substance Use	Cocaine use (lifetime)	CEBRID	Questionnaire adapted from the WHO’s Program on Research and Reporting on the Epidemiology of Drug Dependence.	NA	Self-report	NA	No	1997	Elementary and high school students. Sampling was clustered (by school) and stratified (for different neighborhoods in each city and their socio-economic characteristics) into two stages, first by school then by class	Probabilistic	PA;MG;DF;PR;CE;RS;PE;RJ;BA;SP	Nationwide		School	15501	10-18	NA	NA	NA	NA	NA	NA	NA	15501	NA	2	210	NA	Lifetime prevalence	NA				NA	NA		PA	Capital City	MG	Capital City	DF	Capital City	PR	Capital City	CE	Capital City	RS	Capital City	PE	Capital City	RJ	Capital City	BA	Capital City	SP	Capital City
2004	Galduróz, 2004, Trends in drug use	Substance Use	Inhalant use (lifetime)	CEBRID	Questionnaire adapted from the WHO’s Program on Research and Reporting on the Epidemiology of Drug Dependence.	NA	Self-report	NA	No	1987	Elementary and high school students. Sampling was clustered (by school) and stratified (for different neighborhoods in each city and their socio-economic characteristics) into two stages, first by school then by class	Probabilistic	PA;MG;DF;PR;CE;RS;PE;RJ;BA;SP	Nationwide		School	16149	10-18	NA	NA	NA	NA	NA	NA	NA	16149	NA	14.7	2374	NA	Lifetime prevalence	NA				NA	NA		PA	Capital City	MG	Capital City	DF	Capital City	PR	Capital City	CE	Capital City	RS	Capital City	PE	Capital City	RJ	Capital City	BA	Capital City	SP	Capital City
2004	Galduróz, 2004, Trends in drug use	Substance Use	Inhalant use (lifetime)	CEBRID	Questionnaire adapted from the WHO’s Program on Research and Reporting on the Epidemiology of Drug Dependence.	NA	Self-report	NA	No	1989	Elementary and high school students. Sampling was clustered (by school) and stratified (for different neighborhoods in each city and their socio-economic characteristics) into two stages, first by school then by class	Probabilistic	PA;MG;DF;PR;CE;RS;PE;RJ;BA;SP	Nationwide		School	19183	10-18	NA	NA	NA	NA	NA	NA	NA	19183	NA	17.3	3319	NA	Lifetime prevalence	NA				NA	NA		PA	Capital City	MG	Capital City	DF	Capital City	PR	Capital City	CE	Capital City	RS	Capital City	PE	Capital City	RJ	Capital City	BA	Capital City	SP	Capital City
2004	Galduróz, 2004, Trends in drug use	Substance Use	Inhalant use (lifetime)	CEBRID	Questionnaire adapted from the WHO’s Program on Research and Reporting on the Epidemiology of Drug Dependence.	NA	Self-report	NA	No	1993	Elementary and high school students. Sampling was clustered (by school) and stratified (for different neighborhoods in each city and their socio-economic characteristics) into two stages, first by school then by class	Probabilistic	PA;MG;DF;PR;CE;RS;PE;RJ;BA;SP	Nationwide		School	24634	10-18	NA	NA	NA	NA	NA	NA	NA	24634	NA	15.4	3794	NA	Lifetime prevalence	NA				NA	NA		PA	Capital City	MG	Capital City	DF	Capital City	PR	Capital City	CE	Capital City	RS	Capital City	PE	Capital City	RJ	Capital City	BA	Capital City	SP	Capital City
2004	Galduróz, 2004, Trends in drug use	Substance Use	Inhalant use (lifetime)	CEBRID	Questionnaire adapted from the WHO’s Program on Research and Reporting on the Epidemiology of Drug Dependence.	NA	Self-report	NA	No	1997	Elementary and high school students. Sampling was clustered (by school) and stratified (for different neighborhoods in each city and their socio-economic characteristics) into two stages, first by school then by class	Probabilistic	PA;MG;DF;PR;CE;RS;PE;RJ;BA;SP	Nationwide		School	15501	10-18	NA	NA	NA	NA	NA	NA	NA	15501	NA	13.8	2139	NA	Lifetime prevalence	NA				NA	NA		PA	Capital City	MG	Capital City	DF	Capital City	PR	Capital City	CE	Capital City	RS	Capital City	PE	Capital City	RJ	Capital City	BA	Capital City	SP	Capital City
2004	Galduróz, 2004, Trends in drug use	Substance Use	Marijuana use (lifetime)	CEBRID	Questionnaire adapted from the WHO’s Program on Research and Reporting on the Epidemiology of Drug Dependence.	NA	Self-report	NA	No	1987	Elementary and high school students. Sampling was clustered (by school) and stratified (for different neighborhoods in each city and their socio-economic characteristics) into two stages, first by school then by class	Probabilistic	PA;MG;DF;PR;CE;RS;PE;RJ;BA;SP	Nationwide		School	16149	10-18	NA	NA	NA	NA	NA	NA	NA	16149	NA	2.8	452	NA	Lifetime prevalence	NA				NA	NA		PA	Capital City	MG	Capital City	DF	Capital City	PR	Capital City	CE	Capital City	RS	Capital City	PE	Capital City	RJ	Capital City	BA	Capital City	SP	Capital City
2004	Galduróz, 2004, Trends in drug use	Substance Use	Marijuana use (lifetime)	CEBRID	Questionnaire adapted from the WHO’s Program on Research and Reporting on the Epidemiology of Drug Dependence.	NA	Self-report	NA	No	1989	Elementary and high school students. Sampling was clustered (by school) and stratified (for different neighborhoods in each city and their socio-economic characteristics) into two stages, first by school then by class	Probabilistic	PA;MG;DF;PR;CE;RS;PE;RJ;BA;SP	Nationwide		School	19183	10-18	NA	NA	NA	NA	NA	NA	NA	19183	NA	3.4	352	NA	Lifetime prevalence	NA				NA	NA		PA	Capital City	MG	Capital City	DF	Capital City	PR	Capital City	CE	Capital City	RS	Capital City	PE	Capital City	RJ	Capital City	BA	Capital City	SP	Capital City
2004	Galduróz, 2004, Trends in drug use	Substance Use	Marijuana use (lifetime)	CEBRID	Questionnaire adapted from the WHO’s Program on Research and Reporting on the Epidemiology of Drug Dependence.	NA	Self-report	NA	No	1993	Elementary and high school students. Sampling was clustered (by school) and stratified (for different neighborhoods in each city and their socio-economic characteristics) into two stages, first by school then by class	Probabilistic	PA;MG;DF;PR;CE;RS;PE;RJ;BA;SP	Nationwide		School	24634	10-18	NA	NA	NA	NA	NA	NA	NA	24634	NA	4.5	1109	NA	Lifetime prevalence	NA				NA	NA		PA	Capital City	MG	Capital City	DF	Capital City	PR	Capital City	CE	Capital City	RS	Capital City	PE	Capital City	RJ	Capital City	BA	Capital City	SP	Capital City
2004	Galduróz, 2004, Trends in drug use	Substance Use	Marijuana use (lifetime)	CEBRID	Questionnaire adapted from the WHO’s Program on Research and Reporting on the Epidemiology of Drug Dependence.	NA	Self-report	NA	No	1997	Elementary and high school students. Sampling was clustered (by school) and stratified (for different neighborhoods in each city and their socio-economic characteristics) into two stages, first by school then by class	Probabilistic	PA;MG;DF;PR;CE;RS;PE;RJ;BA;SP	Nationwide		School	15501	10-18	NA	NA	NA	NA	NA	NA	NA	15501	NA	7.6	1178	NA	Lifetime prevalence	NA				NA	NA		PA	Capital City	MG	Capital City	DF	Capital City	PR	Capital City	CE	Capital City	RS	Capital City	PE	Capital City	RJ	Capital City	BA	Capital City	SP	Capital City
2004	Galduróz, 2004, Trends in drug use	Substance Use	Syrups/Codeine use	CEBRID	Questionnaire adapted from the WHO’s Program on Research and Reporting on the Epidemiology of Drug Dependence.	Syrups use	Self-report	NA	No	1987	Elementary and high school students. Sampling was clustered (by school) and stratified (for different neighborhoods in each city and their socio-economic characteristics) into two stages, first by school then by class	Probabilistic	PA;MG;DF;PR;CE;RS;PE;RJ;BA;SP	Nationwide		School	16149	10-18	NA	NA	NA	NA	NA	NA	NA	16149	NA	1.3	210	NA	Lifetime prevalence	NA				NA	NA		PA	Capital City	MG	Capital City	DF	Capital City	PR	Capital City	CE	Capital City	RS	Capital City	PE	Capital City	RJ	Capital City	BA	Capital City	SP	Capital City
2004	Galduróz, 2004, Trends in drug use	Substance Use	Syrups/Codeine use	CEBRID	Questionnaire adapted from the WHO’s Program on Research and Reporting on the Epidemiology of Drug Dependence.	NA	Self-report	NA	No	1989	Elementary and high school students. Sampling was clustered (by school) and stratified (for different neighborhoods in each city and their socio-economic characteristics) into two stages, first by school then by class	Probabilistic	PA;MG;DF;PR;CE;RS;PE;RJ;BA;SP	Nationwide		School	19183	10-18	NA	NA	NA	NA	NA	NA	NA	19183	NA	1.5	288	NA	Lifetime prevalence	NA				NA	NA		PA	Capital City	MG	Capital City	DF	Capital City	PR	Capital City	CE	Capital City	RS	Capital City	PE	Capital City	RJ	Capital City	BA	Capital City	SP	Capital City
2004	Galduróz, 2004, Trends in drug use	Substance Use	Syrups/Codeine use	CEBRID	Questionnaire adapted from the WHO’s Program on Research and Reporting on the Epidemiology of Drug Dependence.	NA	Self-report	NA	No	1993	Elementary and high school students. Sampling was clustered (by school) and stratified (for different neighborhoods in each city and their socio-economic characteristics) into two stages, first by school then by class	Probabilistic	PA;MG;DF;PR;CE;RS;PE;RJ;BA;SP	Nationwide		School	24634	10-18	NA	NA	NA	NA	NA	NA	NA	24634	NA	1.3	320	NA	Lifetime prevalence	NA				NA	NA		PA	Capital City	MG	Capital City	DF	Capital City	PR	Capital City	CE	Capital City	RS	Capital City	PE	Capital City	RJ	Capital City	BA	Capital City	SP	Capital City
2004	Galduróz, 2004, Trends in drug use	Substance Use	Syrups/Codeine use	CEBRID	Questionnaire adapted from the WHO’s Program on Research and Reporting on the Epidemiology of Drug Dependence.	NA	Self-report	NA	No	1997	Elementary and high school students. Sampling was clustered (by school) and stratified (for different neighborhoods in each city and their socio-economic characteristics) into two stages, first by school then by class	Probabilistic	PA;MG;DF;PR;CE;RS;PE;RJ;BA;SP	Nationwide		School	15501	10-18	NA	NA	NA	NA	NA	NA	NA	15501	NA	1	155	NA	Lifetime prevalence	NA				NA	NA		PA	Capital City	MG	Capital City	DF	Capital City	PR	Capital City	CE	Capital City	RS	Capital City	PE	Capital City	RJ	Capital City	BA	Capital City	SP	Capital City
2004	Galduróz, 2004, Trends in drug use	Substance Use	Tobacco use (lifetime)	CEBRID	Questionnaire adapted from the WHO’s Program on Research and Reporting on the Epidemiology of Drug Dependence.	NA	Self-report	NA	No	1987	Elementary and high school students. Sampling was clustered (by school) and stratified (for different neighborhoods in each city and their socio-economic characteristics) into two stages, first by school then by class	Probabilistic	PA;MG;DF;PR;CE;RS;PE;RJ;BA;SP	Nationwide		School	16149	10-18	NA	NA	NA	NA	NA	NA	NA	16149	NA	29.3	4732	NA	Lifetime prevalence	NA				NA	NA		PA	Capital City	MG	Capital City	DF	Capital City	PR	Capital City	CE	Capital City	RS	Capital City	PE	Capital City	RJ	Capital City	BA	Capital City	SP	Capital City
2004	Galduróz, 2004, Trends in drug use	Substance Use	Tobacco use (lifetime)	CEBRID	Questionnaire adapted from the WHO’s Program on Research and Reporting on the Epidemiology of Drug Dependence.	NA	Self-report	NA	No	1997	Elementary and high school students. Sampling was clustered (by school) and stratified (for different neighborhoods in each city and their socio-economic characteristics) into two stages, first by school then by class	Probabilistic	PA;MG;DF;PR;CE;RS;PE;RJ;BA;SP	Nationwide		School	15501	10-18	NA	NA	NA	NA	NA	NA	NA	15501	NA	31.2	4836	NA	Lifetime prevalence	NA				NA	NA		PA	Capital City	MG	Capital City	DF	Capital City	PR	Capital City	CE	Capital City	RS	Capital City	PE	Capital City	RJ	Capital City	BA	Capital City	SP	Capital City
2004	Galduróz, 2004, Trends in drug use	Substance Use	Tobacco use (lifetime)	CEBRID	Questionnaire adapted from the WHO’s Program on Research and Reporting on the Epidemiology of Drug Dependence.	NA	Self-report	NA	No	1989	Elementary and high school students. Sampling was clustered (by school) and stratified (for different neighborhoods in each city and their socio-economic characteristics) into two stages, first by school then by class	Probabilistic	PA;MG;DF;PR;CE;RS;PE;RJ;BA;SP	Nationwide		School	19183	10-18	NA	NA	NA	NA	NA	NA	NA	19183	NA	31.8	6100	NA	Lifetime prevalence	NA				NA	NA		PA	Capital City	MG	Capital City	DF	Capital City	PR	Capital City	CE	Capital City	RS	Capital City	PE	Capital City	RJ	Capital City	BA	Capital City	SP	Capital City
2004	Galduróz, 2004, Trends in drug use	Substance Use	Tobacco use (lifetime)	CEBRID	Questionnaire adapted from the WHO’s Program on Research and Reporting on the Epidemiology of Drug Dependence.	NA	Self-report	NA	No	1993	Elementary and high school students. Sampling was clustered (by school) and stratified (for different neighborhoods in each city and their socio-economic characteristics) into two stages, first by school then by class	Probabilistic	PA;MG;DF;PR;CE;RS;PE;RJ;BA;SP	Nationwide		School	24634	11-18	NA	NA	NA	NA	NA	NA	NA	24634	NA	29.1	7168	NA	Lifetime prevalence	NA				NA	NA		PA	Capital City	MG	Capital City	DF	Capital City	PR	Capital City	CE	Capital City	RS	Capital City	PE	Capital City	RJ	Capital City	BA	Capital City	SP	Capital City
2023	Correia, 2023, Associations between chronotype, sleep quality, maternal mental	Neurodevelopmental - Developmental Delay	Developmental Delay	Investigate whether infants' chronotype, sleep and development were associated with their respective mothers’ chronotype, sleep, mental health and socioeconomic status	ASQ3-BR f The Ages & Stages Questionnaire-3		Caregiver	NA	No	2020-2021	Mothers aged between 18 and 35 years and their infants	Non-probabilistic	AL;CE;MG;PB;PE;RJ;RS;RR;SP	Not nationwide		Online survey	108	0.41-1								108		35	38		Point prevalence	NA							AL	Capital City;Country-side City	CE	Capital City;Country-side City	MG	Capital City;Country-side City	PB	Capital City;Country-side City	PE	Capital City;Country-side City	RJ	Capital City;Country-side City	RS	Capital City;Country-side City	RR	Capital City;Country-side City	SP	Capital City;Country-side City
2023	Correia, 2023, Associations between chronotype, sleep quality, maternal mental	Sleep-Wake Disorders	Sleep Disorder	Investigate whether infants' chronotype, sleep and development were associated with their respective mothers’ chronotype, sleep, mental health and socioeconomic status	PSQI Pittsburgh Sleep Quality Index	NA	Caregiver	NA	No	2020-2021	Mothers aged between 18 and 35 years and their infants	Non-probabilistic	AL;CE;MG;PB;PE;RJ;RS;RR;SP	Not nationwide		Online survey	108	17-19								108		32	34		Period prevalence	1-month							AL	Capital City;Country-side City	CE	Capital City;Country-side City	MG	Capital City;Country-side City	PB	Capital City;Country-side City	PE	Capital City;Country-side City	RJ	Capital City;Country-side City	RS	Capital City;Country-side City	RR	Capital City;Country-side City	SP	Capital City;Country-side City
2018	Cara, 2018, Disordered eating behaviors and energy	Feeding and Eating Disorders	Bulimia Nervosa symptoms	Estimated the prevalence of disordered eating behaviors and the association with energy and nutrient intake and nutritional status in adolescents	BITE - The Bulimic Investigatory Test of Edinburgh	≥ 10	Self-report	NA	No	2008-2009	Probabilistic sample of students from the 5th grade of middle school to the 3rd year of high school in 13 of the 33 public schools located in the city of Niterói	Probabilistic	RJ	Not nationwide		School	487	15-19	61	NA	NA	NA	NA	NA	NA	487	70.4	18.9	92	15-23.4	Point prevalence	NA		15	23.4	NA	NA		RJ	Country-side City
2018	Cara, 2018, Disordered eating behaviors and energy	Feeding and Eating Disorders	Risk of Anorexia nervosa	Estimated the prevalence of disordered eating behaviors and the association with energy and nutrient intake and nutritional status in adolescents	EAT-26 Eating Attitude Test	≥ 20	Self-report	NA	No	2008-2009	Probabilistic sample of students from the 5th grade of middle school to the 3rd year of high school in 13 of the 33 public schools located in the city of Niterói	Probabilistic	RJ	Not nationwide		School	487	15-19	61	NA	NA	NA	NA	NA	NA	487	70.4	7.4	36	4.1-13.2	Point prevalence	NA		4.1	13.2	NA	NA		RJ	Country-side City
2003	Vasconcelos, 2003, Attention deficit/hyperactivity disorder prevalence in an inner city elementary school	Neurodevelopmental - ADHD (Attention-Deficit/Hyperactivity Disorder)	Attention-Deficit/Hyperactivity Disorder	Define the prevalence of attention deficit/hyperactivity disorder (ADHD) in a sample school-aged children from a public elementary school.	ASHD DMS-IV criteria	DSM-IV	Health professional	NA	No	1999	School-aged children from a public elementary school	Non-probabilistic	RJ	Not nationwide		Schools	572	6-15	32.7	NA	572	70.5	DMS-IV criteria for ADHD	Teachers and Parents	ADHD diagnosis	101	93.5	17.1	17	NA	Lifetime prevalence	NA				NA	NA		RJ	Country-side City
2017	Agatão, 2017, Health-related quality of life	Quality of Life and Wellbeing	Health-related quality of life- Autonomy and Relationship with Parents (female sample)	Baseline data of the Middle School cohort of the Longitudinal Study of Adolescent Nutritional Assessment (ELANA)	Kidscreen 27	NA	Self-report	NA	No	2010	Female Sample of sixth-graders at four private schools in Rio de Janeiro and São Gonça-lo, and two schools in the public network of Niterói	Non-probabilistic	RJ	Not nationwide		School	372	10-17	100	NA	NA	NA	NA	NA	NA	372	85.6	NA		NA	Period prevalence	1-week		45.6	48	46.8	45.6-48		RJ	Capital City;Country-side City
2017	Agatão, 2017, Health-related quality of life	Quality of Life and Wellbeing	Health-related quality of life- Autonomy and Relationship with Parents (male sample)	Baseline data of the Middle School cohort of the Longitudinal Study of Adolescent Nutritional Assessment (ELANA)	Kidscreen 27	NA	Self-report	NA	No	2010	Male Sample of sixth-graders at four private schools in Rio de Janeiro and São Gonça-lo, and two schools in the public network of Niterói	Non-probabilistic	RJ	Not nationwide		School	435	10-17	0	NA	NA	NA	NA	NA	NA	435	85.6	NA		NA	Period prevalence	1-week		45.7	47.7	46.7	45.7-47.7		RJ	Capital City;Country-side City
2017	Agatão, 2017, Health-related quality of life	Quality of Life and Wellbeing	Health-related quality of life- Friends and Social Support (female sample)\	Baseline data of the Middle School cohort of the Longitudinal Study of Adolescent Nutritional Assessment (ELANA)	Kidscreen 27	NA	Self-report	NA	No	2010	Female Sample of sixth-graders at four private schools in Rio de Janeiro and São Gonça-lo, and two schools in the public network of Niterói	Non-probabilistic	RJ	Not nationwide		School	372	10-17	100	NA	NA	NA	NA	NA	NA	372	85.6	NA		NA	Period prevalence	1-week		52.1	54.1	53.1	52.1-54.1		RJ	Capital City;Country-side City
2017	Agatão, 2017, Health-related quality of life	Quality of Life and Wellbeing	Health-related quality of life- Friends and Social Support (male sample)	Baseline data of the Middle School cohort of the Longitudinal Study of Adolescent Nutritional Assessment (ELANA)	Kidscreen 27	NA	Self-report	NA	No	2010	Male Sample of sixth-graders at four private schools in Rio de Janeiro and São Gonça-lo, and two schools in the public network of Niterói	Non-probabilistic	RJ	Not nationwide		School	435	10-17	0	NA	NA	NA	NA	NA	NA	435	85.6	NA		NA	Period prevalence	1-week		48.4	50.4	49.4	48.4-50.4		RJ	Capital City;Country-side City
2017	Agatão, 2017, Health-related quality of life	Quality of Life and Wellbeing	Health-related quality of life- Health and Physical Activity’ (female sample)	Baseline data of the Middle School cohort of the Longitudinal Study of Adolescent Nutritional Assessment (ELANA)	Kidscreen 27	NA	Self-report	NA	No	2010	Female Sample of sixth-graders at four private schools in Rio de Janeiro and São Gonça-lo, and two schools in the public network of Niterói	Non-probabilistic	RJ	Not nationwide		School	372	10-17	100	NA	NA	NA	NA	NA	NA	372	85.6	NA	NA	NA	Period prevalence	1-week		46.5	48.6	47.6	46.5-48.6		RJ	Capital City;Country-side City
2017	Agatão, 2017, Health-related quality of life	Quality of Life and Wellbeing	Health-related quality of life- Health and Physical Activity’ (male sample)	Baseline data of the Middle School cohort of the Longitudinal Study of Adolescent Nutritional Assessment (ELANA)	2	NA	Self-report	NA	No	2010	Male Sample of sixth-graders at four private schools in Rio de Janeiro and São Gonça-lo, and two schools in the public network of Niterói	Non-probabilistic	RJ	Not nationwide		School	435	10-17	0	NA	NA	NA	NA	NA	NA	435	85.6	NA		NA	Period prevalence	1-week		49.4	51.1	50.3	49.4-51.1		RJ	Capital City;Country-side City
2017	Agatão, 2017, Health-related quality of life	Quality of Life and Wellbeing	Health-related quality of life- Psychological well-being (female sample)	Baseline data of the Middle School cohort of the Longitudinal Study of Adolescent Nutritional Assessment (ELANA)	Kidscreen 27	NA	Self-report	NA	No	2010	Female Sample of sixth-graders at four private schools in Rio de Janeiro and São Gonça-lo, and two schools in the public network of Niterói	Non-probabilistic	RJ	Not nationwide		School	372	10-17	100	NA	NA	NA	NA	NA	NA	372	85.6	NA		NA	Period prevalence	1-week		48.4	50.5	49.4	48.4-50.5		RJ	Capital City;Country-side City
2017	Agatão, 2017, Health-related quality of life	Quality of Life and Wellbeing	Health-related quality of life- Psychological well-being (male sample)	Baseline data of the Middle School cohort of the Longitudinal Study of Adolescent Nutritional Assessment (ELANA)	Kidscreen 27	NA	Self-report	NA	No	2010	Male Sample of sixth-graders at four private schools in Rio de Janeiro and São Gonça-lo, and two schools in the public network of Niterói	Non-probabilistic	RJ	Not nationwide		School	435	10-17	0	NA	NA	NA	NA	NA	NA	435	85.6	NA		NA	Period prevalence	1-week		48.1	49.9	49	48.1-49.9		RJ	Capital City;Country-side City
2017	Agatão, 2017, Health-related quality of life	Quality of Life and Wellbeing	Health-related quality of life- School enviroment (female sample)	Baseline data of the Middle School cohort of the Longitudinal Study of Adolescent Nutritional Assessment (ELANA)	Kidscreen 27	NA	Self-report	NA	No	2010	Female Sample of sixth-graders at four private schools in Rio de Janeiro and São Gonça-lo, and two schools in the public network of Niterói	Non-probabilistic	RJ	Not nationwide		School	372	10-17	100	NA	NA	NA	NA	NA	NA	372	85.6	NA		NA	Period prevalence	1-week		54.2	56	55.1	54.2-56.0		RJ	Capital City;Country-side City
2017	Agatão, 2017, Health-related quality of life	Quality of Life and Wellbeing	Health-related quality of life- School enviroment (male sample)	Baseline data of the Middle School cohort of the Longitudinal Study of Adolescent Nutritional Assessment (ELANA)	Kidscreen 27	NA	Self-report	NA	No	2010	Male Sample of sixth-graders at four private schools in Rio de Janeiro and São Gonça-lo, and two schools in the public network of Niterói	Non-probabilistic	RJ	Not nationwide		School	435	10-17	0	NA	NA	NA	NA	NA	NA	435	85.6	NA		NA	Period prevalence	1-week		51.6	53.5	52.6	51.6-53.5		RJ	Capital City;Country-side City
2012	Emerich, 2012, Diferenças quanto ao gênero entre escolares	General Psychopathology, Psychosocial Functioning, and Broad-Spectrum Mental Health Assessment	Behavioral and emotional problems	Analyzed the effect of gender on the “Child Behavior Checklist” (CBCL). Data collected by different research groups	CBCL Child Behavior Checklist	NA	Caregiver	NA	No	NA	Data collected from different collaborators in Brazil from school-based population	Non-probabilistic	BA;MG;RJ;RN;RS;SP	Not nationwide		School	608	6-11	100	NA	NA	NA	NA	NA	NA	608	NA	NA	NA	NA	Period prevalence	6-months	NA	NA	NA	41.24	24.68		BA	Capital City;Country-side City	MG	Capital City;Country-side City	RJ	Capital City;Country-side City	RN	Capital City;Country-side City	RS	Capital City;Country-side City	SP	Capital City;Country-side City
2012	Emerich, 2012, Diferenças quanto ao gênero entre escolares	General Psychopathology, Psychosocial Functioning, and Broad-Spectrum Mental Health Assessment	Behavioral and emotional problems	Analyzed the effect of gender on the “Child Behavior Checklist” (CBCL). Data collected by different research groups	CBCL Child Behavior Checklist	NA	Caregiver	NA	No	NA	Data collected from different collaborators in Brazil from school-based population	Non-probabilistic	BA;MG;RJ;RN;RS;SP	Not nationwide		School	620	4	0	NA	NA	NA	NA	NA	NA	620	NA	NA	NA	NA	Period prevalence	6-months	NA	NA	NA	45.39	25.64		BA	Capital City;Country-side City	MG	Capital City;Country-side City	RJ	Capital City;Country-side City	RN	Capital City;Country-side City	RS	Capital City;Country-side City	SP	Capital City;Country-side City
2020	Cruz, 2020, Association between cigarette use	Substance Use	Tobacco use (lifetime)	Determined the prevalence of cigarette use among adolescents and to identify associated health risk behaviors	YRBS Youth Risk Behavior Surveillance System	at least once in life	Self-report	NA	No	2014	Representative sample of adolescents enrolled in primary and secondary public schools	Probabilistic	PE	Not nationwide		School	1059	13-19	53.4	NA	NA	NA	NA	NA	NA	1059	98	29.3	310	NA	Lifetime prevalence	NA				NA	NA		PE	Country-side City
2020	Cruz, 2020, Association between cigarette use	Substance Use	Tobacco use (past month)	Determined the prevalence of cigarette use among adolescents and to identify associated health risk behaviors	YRBS Youth Risk Behavior Surveillance System	smoked at least one day within 30 days prior to the survey were considered current smokers.	Self-report	NA	No	2014	Representative sample of adolescents enrolled in primary and secondary public schools	Probabilistic	PE	Not nationwide		School	1059	11-15	53.4	NA	NA	NA	NA	NA	NA	1059	98	9.7	103	NA	Period prevalence	1-month				NA	NA		PE	Country-side City
2022	Lisboa, 2022, Vitimização de violência está associado com o consumo	Substance Use	Alcohol use - Binge drinking (past month)	Evaluated the association between having suffered violence and binge drinking among adolescents.	YRBS Youth Risk Behavior Surveillance System	consumption of 5 or more drinks on a single occasion.	Self-report	NA	No	2018	Students from 26 state public schools	Probabilistic	PE	Not nationwide		School	2461	14-19	56.1	NA	NA	NA	NA	NA	NA	2461	34.4	31.7	769	NA	Period prevalence	30-days	NA	29.86	33.57	NA	NA		PE	Country-side City
2022	Lisboa, 2022, Vitimização de violência está associado com o consumo	Exposure to adversities (childhood abuse and maltreatment, sexual abuse, bullying, street violence, deprivation)	Bullying victim	Evaluated the association between having suffered violence and binge drinking among adolescents.	YRBS Youth Risk Behavior Surveillance System	NA	Self-report	NA	No	2018	Students from 26 state public schools	Probabilistic	PE	Not nationwide		School	2461	14-19	56.1	NA	NA	NA	NA	NA	NA	2461	34.4	19.4	468	NA	Period prevalence	12-months	NA	17.82	20.98	NA	NA		PE	Country-side City
2022	Lisboa, 2022, Vitimização de violência está associado com o consumo	Exposure to adversities (childhood abuse and maltreatment, sexual abuse, bullying, street violence, deprivation)	Cyberbullying	Evaluated the association between having suffered violence and binge drinking among adolescents.	YRBS Youth Risk Behavior Surveillance System	NA	Self-report	NA	No	2018	Students from 26 state public schools	Probabilistic	PE	Not nationwide		School	2461	14-19	56.1	NA	NA	NA	NA	NA	NA	2461	34.4	10.9	264	NA	Period prevalence	12-months	NA	(error in data reported)	12.2	NA	NA		PE	Country-side City
2022	Lisboa, 2022, Vitimização de violência está associado com o consumo	Substance Use	Ilicit drug use (lifetime)	Evaluated the association between having suffered violence and binge drinking among adolescents.	YRBS Youth Risk Behavior Surveillance System	NA	Self-report	NA	No	2018	Students from 26 state public schools	Probabilistic	PE	Not nationwide		School	2461	14-19	56.1	NA	NA	NA	NA	NA	NA	2461	34.4	20.22	485	NA	Lifetime prevalence	NA	NA	18.66	21.87	NA	NA		PE	Country-side City
2022	Lisboa, 2022, Vitimização de violência está associado com o consumo	Suicidality or Self-Injury	Suicide attempt	Evaluated the association between having suffered violence and binge drinking among adolescents.	YRBS Youth Risk Behavior Surveillance System	NA	Self-report	NA	No	2018	Students from 26 state public schools	Probabilistic	PE	Not nationwide		School	2461	14-19	56.1	NA	NA	NA	NA	NA	NA	2461	34.4	13.64	333	NA	Period prevalence	12-months	NA	12.34	15.06	NA	NA		PE	Country-side City
2022	Lisboa, 2022, Vitimização de violência está associado com o consumo	Substance Use	Tobacco use (past month)	Evaluated the association between having suffered violence and binge drinking among adolescents.	YRBS Youth Risk Behavior Surveillance System	NA	Self-report	NA	No	2018	Students from 26 state public schools	Probabilistic	PE	Not nationwide		School	2461	15-17	56.1	NA	NA	NA	NA	NA	NA	2461	34.4	10.1	246	NA	Period prevalence	30-days	NA	8.96	11.36	NA	NA		PE	Country-side City
2022	Melo, 2022, Is binge drinking associated with suicidal behaviors among brazilian adolescents	Substance Use	Alcohol use - Binge drinking (past month)	Evaluate the association between suicidal behaviors and binge drinking among Brazilian adolescents	YRBS Youth Risk Behavior Surveillance System	≥ 5 doses, 1-2 days	Self-report	NA	No	2018	High School Students from public schools	Probabilistic	PE	Not nationwide		School	2476	14-19	55.9	NA	NA	NA	NA	NA	NA	2476	99.04	20.3	495		Period prevalence	1-month		18.7	21.9				PE	Country-side City
2022	Melo, 2022, Is binge drinking associated with suicidal behaviors among brazilian adolescents	Substance Use	Drug use (lifetime)	Evaluate the association between suicidal behaviors and binge drinking among Brazilian adolescents	YRBS Youth Risk Behavior Surveillance System	NA	Self-report	NA	No	2018	High School Students from public schools	Probabilistic	PE	Not nationwide		School	2476	14-19	55.9	NA	NA	NA	NA	NA	NA	2476	99.04	19.8	487		Lifetime prevalence	NA		18.3	21.4				PE	Country-side City
2022	Melo, 2022, Is binge drinking associated with suicidal behaviors among brazilian adolescents	Suicidality or Self-Injury	Suicidal ideation	Evaluate the association between suicidal behaviors and binge drinking among Brazilian adolescents	YRBS Youth Risk Behavior Surveillance System	NA	Self-report	NA	No	2018	High School Students from public schools	Probabilistic	PE	Not nationwide		School	2476	14-19	55.9	NA	NA	NA	NA	NA	NA	2476	99.04	23.7	582		Period prevalence	1-year		22.1	22.5				PE	Country-side City
2022	Melo, 2022, Is binge drinking associated with suicidal behaviors among brazilian adolescents	Suicidality or Self-Injury	Suicidal planing	Evaluate the association between suicidal behaviors and binge drinking among Brazilian adolescents	YRBS Youth Risk Behavior Surveillance System	NA	Self-report	NA	No	2018	High School Students from public schools	Probabilistic	PE	Not nationwide		School	2476	14-19	55.9	NA	NA	NA	NA	NA	NA	2476	99.04	17.4	422		Period prevalence	1-year		15.9	18.9				PE	Country-side City
2022	Melo, 2022, Is binge drinking associated with suicidal behaviors among brazilian adolescents	Suicidality or Self-Injury	Suicide attempt	Evaluate the association between suicidal behaviors and binge drinking among Brazilian adolescents	YRBS Youth Risk Behavior Surveillance System	NA	Self-report	NA	No	2018	High School Students from public schools	Probabilistic	PE	Not nationwide		School	2476	14-19	55.9	NA	NA	NA	NA	NA	NA	2476	99.04	13.5	334		Period prevalence	1-year		12.3	15				PE	Country-side City
2022	Melo, 2022, Is binge drinking associated with suicidal behaviors among brazilian adolescents	Substance Use	Tobacco use (past month)	Evaluate the association between suicidal behaviors and binge drinking among Brazilian adolescents	YRBS Youth Risk Behavior Surveillance System	NA	Self-report	NA	No	2018	High School Students from public schools	Probabilistic	PE	Not nationwide		School	2476	6-12	55.9	NA	NA	NA	NA	NA	NA	2476	99.04	10.2	249		Period prevalence	1-month		9	11.4				PE	Country-side City
2017	Raposo, 2017, Binge drinking and illicit drug use among adolescent students.	Substance Use	Alcohol use - Binge drinking (lifetime)	Estimate the prevalence of illicit drug use and its association with binge drinking and sociodemographic factors among adolescent students	YRBS Youth Risk Behavior Surveillance System	NA	Self-report	NA	No	2014	High school students	Probabilistic	PE	Not nationwide		Schools	1154	13-19	53.9	NA	NA	NA	NA	NA	NA	1154	98.9	23.1	267	NA	Lifetime prevalence	NA	NA	20.5	25.4	NA	NA		PE	Country-side City
2017	Raposo, 2017, Binge drinking and illicit drug use among adolescent students.	Substance Use	Ilicit drug use (Inhalants, marijuana or cocaine)	Estimate the prevalence of illicit drug use and its association with binge drinking and sociodemographic factors among adolescent students	YRBS Youth Risk Behavior Surveillance System	NA	Self-report	NA	No	2014	High school students	Probabilistic	PE	Not nationwide		Schools	1154	11-14	53.9	NA	NA	NA	NA	NA	NA	1154	98.9	15.8	182	NA	Lifetime prevalence	NA	NA	13.7	18	NA	NA		PE	Country-side City
2020	de Avila, 2020, Children's Anxiety and Factors Related to the COVID-19 Pandemic	Anxiety Disorders	Anxiety symptoms	Aimed to assess the prevalence of anxiety among Brazilian children and its associated factors during social distancing during COVID-19.	CAQ - hildren’s Anxiety Questionnaire (CAQ)	>or = 9	Caregiver	NA	No	April to May 2020	Snowball sample of children and caregivers that were in social distancing	Non-probabilistic		Not nationwide	Regions are not described	Online survey	289	6-12	54.3	NA	NA	NA	NA	NA	NA	289	NA	19.4	56	NA	Point prevalence	NA				NA	NA
2020	de Avila, 2020, Children's Anxiety and Factors Related to the COVID-19 Pandemic	Anxiety Disorders	Anxiety symptoms	Aimed to assess the prevalence of anxiety among Brazilian children and its associated factors during social distancing during COVID-19.	Numerical Rating Scale (NRS)	> 7	Caregiver	NA	No	April to May 2020	Snowball sample of children and caregivers that were in social distancing	Non-probabilistic		Not nationwide	Regions are not described	Online survey	289	14-20	54.3	NA	NA	NA	NA	NA	NA	289	NA	21.8	63	NA	Point prevalence	NA				NA	NA
2021	Almeida, 2021,Association between abuse and neglect with functional constipation and irritable bowel syndrome in adolescents	Exposure to adversities (childhood abuse and maltreatment, sexual abuse, bullying, street violence, deprivation)	Neglect	Evaluate the association between violence exposure, abuse, and neglect victimization with functional constipation and irritable bowel syndrome in adolescents	ICAST-C - Brazilian Portuguese Child Abuse Screening Tools – Children’s version		Self-report	NA	No	NA	Public school students	Non-probabilistic	SP	Not nationwide		Schools	265	11-17	59.24							265		53.6	142		Point prevalence	NA							SP	Country-side City
2021	Almeida, 2021,Association between abuse and neglect with functional constipation and irritable bowel syndrome in adolescents	Exposure to adversities (childhood abuse and maltreatment, sexual abuse, bullying, street violence, deprivation)	Physical abuse	Evaluate the association between violence exposure, abuse, and neglect victimization with functional constipation and irritable bowel syndrome in adolescents	ICAST-C - Brazilian Portuguese Child Abuse Screening Tools – Children’s version		Self-report	NA	No	NA	Public school students	Non-probabilistic	SP	Not nationwide		Schools	265	11-17	59.24							265		91.3	242		Point prevalence	NA							SP	Country-side City
2021	Almeida, 2021,Association between abuse and neglect with functional constipation and irritable bowel syndrome in adolescents	Exposure to adversities (childhood abuse and maltreatment, sexual abuse, bullying, street violence, deprivation)	Psychological violence	Evaluate the association between violence exposure, abuse, and neglect victimization with functional constipation and irritable bowel syndrome in adolescents	ICAST-C - Brazilian Portuguese Child Abuse Screening Tools – Children’s version		Self-report	NA	No	NA	Public school students	Non-probabilistic	SP	Not nationwide		Schools	265	11-17	59.24							265		93.2	248		Point prevalence	NA							SP	Country-side City
2021	Almeida, 2021,Association between abuse and neglect with functional constipation and irritable bowel syndrome in adolescents	Exposure to adversities (childhood abuse and maltreatment, sexual abuse, bullying, street violence, deprivation)	Sexual abuse	Evaluate the association between violence exposure, abuse, and neglect victimization with functional constipation and irritable bowel syndrome in adolescents	ICAST-C - Brazilian Portuguese Child Abuse Screening Tools – Children’s version		Self-report	NA	No	NA	Public school students	Non-probabilistic	SP	Not nationwide		Schools	265	11-17	59.24							265		12.1	32		Point prevalence	NA							SP	Country-side City
2021	Almeida, 2021,Association between abuse and neglect with functional constipation and irritable bowel syndrome in adolescents	Exposure to adversities (childhood abuse and maltreatment, sexual abuse, bullying, street violence, deprivation)	Violence exposure	Evaluate the association between violence exposure, abuse, and neglect victimization with functional constipation and irritable bowel syndrome in adolescents	ICAST-C - Brazilian Portuguese Child Abuse Screening Tools – Children’s version		Self-report	NA	No	NA	Public school students	Non-probabilistic	SP	Not nationwide		Schools	265	11-17	59.24							265		82.6	22		Point prevalence	NA							SP	Country-side City
2008	de Almeida, 2008, Linking Global Youth Tobacco Survey	Substance Use	Tobacco use (past month)	Global Youth Tobacco Survey. Investigates factors associated with tobacco use among students	Global Youth Tobacco Survey questionnaire	Smoked at least one day	Self-report	NA	No	2002	Middle and High school adolescents	Probabilistic	TO	Not nationwide		School	446	13-15	NA	NA	NA	NA	NA	NA	NA	446	>60%	12.3	54	NA	Period prevalence	30-days	7.8	18.9	NA	NA	NA		TO	Capital City
2008	de Almeida, 2008, Linking Global Youth Tobacco Survey	Substance Use	Tobacco use (past month)	Global Youth Tobacco Survey. Investigates factors associated with tobacco use among students	Global Youth Tobacco Survey questionnaire	Smoked at least one day	Self-report	NA	No	2002	Middle and High school adolescents	Probabilistic	TO	Not nationwide		School	1000	10-16	NA	NA	NA	NA	NA	NA	NA	1000	>60%	11.9	119	NA	Period prevalence	30-days	9.2	15.2	NA	NA	NA		TO	Capital City
2020	Mélo, 2020, Quality of life and neuropsychomotor development	Quality of Life and Wellbeing	Health-related quality of life	Subsample of Alegria em Movimento: intervenção precoce para crianças” (Portuguese name for “Joy on the Move: Early Intervention for Children")	PedsQL - Pediatric Quality of Life Inventory	NA	Caregiver	NA	No	2016	infants of both genders, between 4 and 18 months old, frequenting 4 daycare at full time for at least two weeks, and allowed by parents or accountable through an Informed Consent Form	Non-probabilistic	PR	Not nationwide		School	88	4-18 months	NA	NA	NA	NA	NA	NA	NA	88	NA	NA	NA	NA	Point prevalence	NA				76.93	9		PR	Capital City;Country-side City
2020	Mélo, 2020, Quality of life and neuropsychomotor development	Neurodevelopmental - Developmental Delay	Neurodevelopmental Delay	Subsample of Alegria em Movimento: intervenção precoce para crianças” (Portuguese name for “Joy on the Move: Early Intervention for Children")	AIMS - Alberta Infant Motor Scale (AIMS)	It is considered a delay if the child presents < 5 percentile	Other (specify)	Researcher	No	2016	infants of both genders, between 4 and 18 months old, frequenting 4 daycare at full time for at least two weeks, and allowed by parents or accountable through an Informed Consent Form	Non-probabilistic	PR	Not nationwide		School	88	4-18 months	NA	NA	NA	NA	NA	NA	NA	88	NA	10	9	NA	Point prevalence	NA				NA	NA		PR	Capital City;Country-side City
2020	Mélo, 2020, Quality of life and neuropsychomotor development	Neurodevelopmental - Developmental Delay	Neurodevelopmental Delay	Subsample of Alegria em Movimento: intervenção precoce para crianças” (Portuguese name for “Joy on the Move: Early Intervention for Children")	DenveR II - Development Screening Test-II	2 failed or 1 failed plus 2 cautions, it is considered delay	Other (specify)	Researcher	No	2016	infants of both genders, between 4 and 18 months old, frequenting 4 daycare at full time for at least two weeks, and allowed by parents or accountable through an Informed Consent Form	Non-probabilistic	PR	Not nationwide		School	88	14-19	NA	NA	NA	NA	NA	NA	NA	88	NA	22	19	NA	Point prevalence	NA				NA	NA		PR	Capital City;Country-side City
2006	Dal Pizzol, 2006, Non-medical use of psychoactive medicines	Substance Use	Amphetamine use (past year)	Assessed the prevalence of and risk factors for the non-medical use of psychoactive medicines among students at public and private schools	Self-administered questionnaire on drug use developed by the World Health Organization (WHO), later adapted and validated by the Brazilian Center for Psychotropic Drugs (CEBRID).	NA	Self-report	NA	No	2001-2002	Students from the 5th grade of elementary school to the 3rd year of high school, Public and private schools	Probabilistic	RS	Not nationwide		School	5006	10-23	51	NA	NA	NA	NA	NA	NA	5006	99	5.2	260	NA	Period prevalence	1-year				NA	NA		RS	Country-side City
2006	Dal Pizzol, 2006, Non-medical use of psychoactive medicines	Substance Use	Anabolic Use	Assessed the prevalence of and risk factors for the non-medical use of psychoactive medicines among students at public and private schools	Self-administered questionnaire on drug use developed by the World Health Organization (WHO), later adapted and validated by the Brazilian Center for Psychotropic Drugs (CEBRID).	NA	Self-report	NA	No	2001-2002	Students from the 5th grade of elementary school to the 3rd year of high school, Public and private schools	Probabilistic	RS	Not nationwide		School	5006	10-23	51	NA	NA	NA	NA	NA	NA	5006	99	0.7	35	NA	Period prevalence	1-year				NA	NA		RS	Country-side City
2006	Dal Pizzol, 2006, Non-medical use of psychoactive medicines	Substance Use	Barbiturates use	Assessed the prevalence of and risk factors for the non-medical use of psychoactive medicines among students at public and private schools	Self-administered questionnaire on drug use developed by the World Health Organization (WHO), later adapted and validated by the Brazilian Center for Psychotropic Drugs (CEBRID).	NA	Self-report	NA	No	2001-2002	Students from the 5th grade of elementary school to the 3rd year of high school, Public and private schools	Probabilistic	RS	Not nationwide		School	5006	10-23	51	NA	NA	NA	NA	NA	NA	5006	99	0.7	35	NA	Period prevalence	1-year				NA	NA		RS	Country-side City
2006	Dal Pizzol, 2006, Non-medical use of psychoactive medicines	Substance Use	Tranquilizers use	Assessed the prevalence of and risk factors for the non-medical use of psychoactive medicines among students at public and private schools	Self-administered questionnaire on drug use developed by the World Health Organization (WHO), later adapted and validated by the Brazilian Center for Psychotropic Drugs (CEBRID).	NA	Self-report	NA	No	2001-2002	Students from the 5th grade of elementary school to the 3rd year of high school, Public and private schools	Probabilistic	RS	Not nationwide		School	5006	10-17	51	NA	NA	NA	NA	NA	NA	5006	99	5.7	285	NA	Period prevalence	1-year				NA	NA		RS	Country-side City
2006	Pasqualotti, 2006, Tobacco Experimentation in Students from Elementary and High	Substance Use	Tobacco use (lifetime)	Estimate the prevalence of tobacco use in students	CEBRID Centro Brasileiro de Informações sobre Drogas Psicotrópicas	NA	Self-report	NA	No	2001-2002	Elementary and High School students from 67 public and private schools	Probabilistic	RS	Not nationwide		Schools	5057	14-16	50.8	NA	NA	NA	NA	NA	NA	5057	99	36.2	1827	NA	Lifetime prevalence	NA	NA	NA	NA	NA	NA		RS	Country-side City
2006	Pasqualotti, 2006, Tobacco Experimentation in Students from Elementary and High	Substance Use	Tobacco use (lifetime)	Estimate the prevalence of tobacco use in students	CEBRID Centro Brasileiro de Informações sobre Drogas Psicotrópicas	NA	Self-report	NA	No	2001-2002	Elementary and High School students from 67 public and private schools	Probabilistic	RS	Not nationwide		Schools	2113	11-19	NA	NA	NA	NA	NA	NA	NA	2113	NA	NA	936	NA	Lifetime prevalence	NA	NA	NA	NA	NA	NA		RS	Country-side City
2006	Pasqualotti, 2006, Tobacco Experimentation in Students from Elementary and High	Substance Use	Tobacco use (lifetime)	Estimate the prevalence of tobacco use in students	CEBRID Centro Brasileiro de Informações sobre Drogas Psicotrópicas	NA	Self-report	NA	No	2001-2002	Elementary and High School students from 67 public and private schools	Probabilistic	RS	Not nationwide		Schools	2408	11-19	100	NA	NA	NA	NA	NA	NA	2408	NA	NA	943	NA	Lifetime prevalence	NA	NA	NA	NA	NA	NA		RS	Country-side City
2006	Pasqualotti, 2006, Tobacco Experimentation in Students from Elementary and High	Substance Use	Tobacco use (lifetime)	Estimate the prevalence of tobacco use in students	CEBRID Centro Brasileiro de Informações sobre Drogas Psicotrópicas	NA	Self-report	NA	No	2001-2002	Elementary and High School students from 67 public and private schools	Probabilistic	RS	Not nationwide		Schools	2333	12-18	0	NA	NA	NA	NA	NA	NA	2333	NA	NA	789	NA	Lifetime prevalence	NA	NA	NA	NA	NA	NA		RS	Country-side City
2011	Campos, 2011, Alcohol consumption among high school	Substance Use	Alcohol use - High risk	Identified the pattern of alcohol consumption among high school students	AUDIT - Alcohol Use Disorders Identification Test	High-risk drinkers	Self-report	NA	No	2008	Adolescents from public and private educational institutions. Probabilistic random sample	Probabilistic	MG	Not nationwide		School	1967	13-29 M: 15.84±1.23 years	57.38	NA	NA	NA	NA	NA	NA	1967	NA	3.51	69		Period prevalence	1-year		2.74	4.42	NA	NA		MG	Country-side City
2011	Campos, 2011, Alcohol consumption among high school	Substance Use	Alcohol use - risky drink	Identified the pattern of alcohol consumption among high school students	AUDIT - Alcohol Use Disorders Identification Test	Risk drinkers	Self-report	NA	No	2008	Adolescents from public and private educational institutions. Probabilistic random sample	Probabilistic	MG	Not nationwide		School	1967	13-29 M: 15.84±1.23 years	57.38	NA	NA	NA	NA	NA	NA	1967	NA	16.47	324		Period prevalence	1-year		14.86	18.19	NA	NA		MG	Country-side City
2011	Campos, 2011, Alcohol consumption among high school	Substance Use	Alcohol use (past year)	Identified the pattern of alcohol consumption among high school students	AUDIT - Alcohol Use Disorders Identification Test	Moderate drinking behavior	Self-report	NA	No	2008	Adolescents from public and private educational institutions. Probabilistic random sample	Probabilistic	MG	Not nationwide		School	1967	13-29 M: 15.84±1.23 years	57.38	NA	NA	NA	NA	NA	NA	1967	NA	45.76	900		Period prevalence	12-months		43.59	47.99	NA	NA		MG	Country-side City
2011	Campos, 2011, Alcohol consumption among high school	Substance Use	Alcohol use (past year) (possible addiction)	Identified the pattern of alcohol consumption among high school students	AUDIT - Alcohol Use Disorders Identification Test	Possible addiction	Self-report	NA	No	2008	Adolescents from public and private educational institutions. Probabilistic random sample	Probabilistic	MG	Not nationwide		School	1967	14-19	57.38	NA	NA	NA	NA	NA	NA	1967	NA	3.31	65		Period prevalence	1-year		2.56	4.19	NA	NA		MG	Country-side City
2007	Vieira, 2007, Alcohol and adolescents	Substance Use	Alcohol use - Binge drinking (lifetime)	Build students’ profi le regarding alcohol consumption and risk behavior.	GSHS - Global School-based Student Health Survey - based qustionnarie	frequency	Self-report	NA	No	2004	Students from public schools	Probabilistic	SP	Not nationwide		Schools	2074	11-21	54.5	NA	2074	87	NA	NA	NA	1990	NA	24	478	NA	Lifetime prevalence	NA				NA	NA		SP	Country-side City
2007	Vieira, 2007, Alcohol and adolescents	Substance Use	Alcohol use - Binge drinking (past year)	Build students’ profi le regarding alcohol consumption and risk behavior.	GSHS - Global School-based Student Health Survey - based qustionnarie	frequency	Self-report	NA	No	2004	Students from public schools	Probabilistic	SP	Not nationwide		Schools	2074	11-21	54.5	NA	2074	87	NA	NA	NA	1990	NA	19.5	39	NA	Period prevalence	12-months				NA	NA		SP	Country-side City
2007	Vieira, 2007, Alcohol and adolescents	Substance Use	Alcohol use (lifetime)	Build students’ profi le regarding alcohol consumption and risk behavior.	GSHS - Global School-based Student Health Survey - based qustionnarie	frequency	Self-report	NA	No	2004	Students from public schools	Probabilistic	SP	Not nationwide		Schools	2074	11-21	54.5	NA	2074	87	NA	NA	NA	1990	NA	62.2	1238	NA	Lifetime prevalence	NA				NA	NA		SP	Country-side City
2007	Vieira, 2007, Alcohol and adolescents	Substance Use	Alcohol use (past year)	Build students’ profi le regarding alcohol consumption and risk behavior.	GSHS - Global School-based Student Health Survey - based qustionnarie	frequency	Self-report	NA	No	2004	Students from public schools	Probabilistic	SP	Not nationwide		Schools	2074	11-21	54.5	NA	2074	87	NA	NA	NA	1990	NA	54.5	1085	NA	Period prevalence	12-months				NA	NA		SP	Country-side City
2022	Alencar, 2022, Factors associated with adolescents' health-related	Substance Use	Alcohol use (lifetime)	Cross-sectional study developed at a Federal Institute	Questionnaire prepared by authors about frequency of use	Sometimes, often or always	Self-report	NA	No	2018	adolescents attending the Federal Institute of Science and Technology of Maranhão	Probabilistic	MA	Not nationwide		School	289	10-19	59.9	Brown/black color=83.0%, White=17%	NA	NA	NA	NA	NA	289	61.9	10.3	30	NA	Lifetime prevalence	NA				NA	NA		MA	Country-side City
2022	Alencar, 2022, Factors associated with adolescents' health-related	Quality of Life and Wellbeing	Health-related quality of life	Cross-sectional study developed at a Federal Institute	Kidscreen 52	NA	Self-report	NA	No	2018	adolescents attending the Federal Institute of Science and Technology of Maranhão	Probabilistic	MA	Not nationwide		School	289	10-19	59.9	Brown/black color=83.0%, White=17%	NA	NA	NA	NA	NA	289	61.9	NA	NA		Point prevalence	NA				176.66	30.76		MA	Country-side City
2022	Alencar, 2022, Factors associated with adolescents' health-related	Substance Use	Tobacco use (lifetime)	Cross-sectional study developed at a Federal Institute	Questionnaire prepared by authors about frequency of use	Rarely	Self-report	NA	No	2018	adolescents attending the Federal Institute of Science and Technology of Maranhão	Probabilistic	MA	Not nationwide		School	289	10-19	59.9	Brown/black color=83.0%, White=17%	NA	NA	NA	NA	NA	289	61.9	1.4	4	NA	Lifetime prevalence	NA				NA	NA		MA	Country-side City
2010	Anselmi, 2010, Prevalence of psychiatric disorders in a Brazilian birth	Anxiety Disorders	Anxiety Disorder (other than separation anxiety disorder, specific phobia, social phobia, generalised anxiety disorder, PTSD, obsessive–compulsive disorder)	Estimates the prevalence of psychiatric disorders among 1993 Pelotas birth cohort participants at 11 years	DAWBA - Well-Being Assessment for Children and Adolescents	DSM IV	Caregiver	self-report	Yes	2004-2006	investigation nested in a Birth cohort study that initialy enrolled 99% of children born in a city in 1993	Probabilistic	RS	Not nationwide		Household	4448	12	50.3	white (66.8%), black or mixed (28.5%) and Asians or Native Individuals (4.7%)	4448	84.7	SDQ	Caregivers and self-report	Positive SDQ: mother or adolescent 2 or > SD + 1 or > impact supplement score (n=122) plus a random sample of 158 adolescents with negative SDQ	4448	94.6	2.2	NA	NA	Period prevalence	6-months	NA	0.3	3.7	NA	NA		RS	Country-side City
2010	Anselmi, 2010, Prevalence of psychiatric disorders in a Brazilian birth	General Psychopathology, Psychosocial Functioning, and Broad-Spectrum Mental Health Assessment	Any psychiatric disorder	Estimates the prevalence of psychiatric disorders among 1993 Pelotas birth cohort participants at 11 years	DAWBA - Well-Being Assessment for Children and Adolescents	DSM IV	Caregiver	self-report	Yes	2004-2006	investigation nested in a Birth cohort study that initialy enrolled 99% of children born in a city in 1993	Probabilistic	RS	Not nationwide		Household	4448	12	50.3	white (66.8%), black or mixed (28.5%) and Asians or Native Individuals (4.7%)	4448	84.7	SDQ	Caregivers and self-report	Positive SDQ: mother or adolescent 2 or > SD + 1 or > impact supplement score (n=122) plus a random sample of 158 adolescents with negative SDQ	4448	94.6	10.8	479	NA	Period prevalence	6-months	NA	7.1	14.5	NA	NA		RS	Country-side City
2010	Anselmi, 2010, Prevalence of psychiatric disorders in a Brazilian birth	Neurodevelopmental - ADHD (Attention-Deficit/Hyperactivity Disorder)	Attention-Deficit/Hyperactivity Disorder	Estimates the prevalence of psychiatric disorders among 1993 Pelotas birth cohort participants at 11 years	DAWBA - Well-Being Assessment for Children and Adolescents	DSM IV	Caregiver	self-report	Yes	2004-2006	investigation nested in a Birth cohort study that initialy enrolled 99% of children born in a city in 1993	Probabilistic	RS	Not nationwide		Household	4448	12	50.3	white (66.8%), black or mixed (28.5%) and Asians or Native Individuals (4.7%)	4448	84.7	SDQ	Caregivers and self-report	Positive SDQ: mother or adolescent 2 or > SD + 1 or > impact supplement score (n=122) plus a random sample of 158 adolescents with negative SDQ	4448	94.6	4.1	NA	NA	Period prevalence	6-months	NA	1.6	6.4	NA	NA		RS	Country-side City
2010	Anselmi, 2010, Prevalence of psychiatric disorders in a Brazilian birth	Disruptive, Impulse-Control, and Conduct Disorders	Conduct Disorder	Estimates the prevalence of psychiatric disorders among 1993 Pelotas birth cohort participants at 11 years	DAWBA - Well-Being Assessment for Children and Adolescents	DSM IV	Caregiver	self-report	Yes	2004-2006	investigation nested in a Birth cohort study that initialy enrolled 99% of children born in a city in 1993	Probabilistic	RS	Not nationwide		Household	4448	12	50.3	white (66.8%), black or mixed (28.5%) and Asians or Native Individuals (4.7%)	4448	84.7	SDQ	Caregivers and self-report	Positive SDQ: mother or adolescent 2 or > SD + 1 or > impact supplement score (n=122) plus a random sample of 158 adolescents with negative SDQ	4448	94.6	2.2	NA	NA	Period prevalence	6-months	NA	0.3	3.7	NA	NA		RS	Country-side City
2010	Anselmi, 2010, Prevalence of psychiatric disorders in a Brazilian birth	Depressive Disorders	Depressive Disorder (Major)	Estimates the prevalence of psychiatric disorders among 1993 Pelotas birth cohort participants at 11 years	DAWBA - Well-Being Assessment for Children and Adolescents	DSM IV	Caregiver	self-report	Yes	2004-2006	investigation nested in a Birth cohort study that initialy enrolled 99% of children born in a city in 1993	Probabilistic	RS	Not nationwide		Household	4448	12	50.3	white (66.8%), black or mixed (28.5%) and Asians or Native Individuals (4.7%)	4448	84.7	SDQ	Caregivers and self-report	Positive SDQ: mother or adolescent 2 or > SD + 1 or > impact supplement score (n=122) plus a random sample of 158 adolescents with negative SDQ	4448	94.6	1.6	NA	NA	Period prevalence	6-months	NA	0.4	3.6	NA	NA		RS	Country-side City
2010	Anselmi, 2010, Prevalence of psychiatric disorders in a Brazilian birth	Depressive Disorders	Depressive dissorder (other)	Estimates the prevalence of psychiatric disorders among 1993 Pelotas birth cohort participants at 11 years	DAWBA - Well-Being Assessment for Children and Adolescents	DSM IV	Caregiver	self-report	Yes	2004-2006	investigation nested in a Birth cohort study that initialy enrolled 99% of children born in a city in 1993	Probabilistic	RS	Not nationwide		Household	4448	12	50.3	white (66.8%), black or mixed (28.5%) and Asians or Native Individuals (4.7%)	4448	84.7	SDQ	Caregivers and self-report	Positive SDQ: mother or adolescent 2 or > SD + 1 or > impact supplement score (n=122) plus a random sample of 158 adolescents with negative SDQ	4448	94.6	0.1	NA	NA	Period prevalence	6-months	NA	0.3	0.5	NA	NA		RS	Country-side City
2010	Anselmi, 2010, Prevalence of psychiatric disorders in a Brazilian birth	Feeding and Eating Disorders	Eating disorder	Estimates the prevalence of psychiatric disorders among 1993 Pelotas birth cohort participants at 11 years	DAWBA - Well-Being Assessment for Children and Adolescents	DSM IV	Caregiver	self-report	Yes	2004-2006	investigation nested in a Birth cohort study that initialy enrolled 99% of children born in a city in 1993	Probabilistic	RS	Not nationwide		Household	4448	12	50.3	white (66.8%), black or mixed (28.5%) and Asians or Native Individuals (4.7%)	4448	84.7	SDQ	Caregivers and self-report	Positive SDQ: mother or adolescent 2 or > SD + 1 or > impact supplement score (n=122) plus a random sample of 158 adolescents with negative SDQ	4448	94.6	0.1	NA	NA	Period prevalence	6-months	NA	0.3	0.5	NA	NA		RS	Country-side City
2010	Anselmi, 2010, Prevalence of psychiatric disorders in a Brazilian birth	Anxiety Disorders	Generalized Anxiety Disorder	Estimates the prevalence of psychiatric disorders among 1993 Pelotas birth cohort participants at 11 years	DAWBA - Well-Being Assessment for Children and Adolescents	DSM IV	Caregiver	self-report	Yes	2004-2006	investigation nested in a Birth cohort study that initialy enrolled 99% of children born in a city in 1993	Probabilistic	RS	Not nationwide		Household	4448	12	50.3	white (66.8%), black or mixed (28.5%) and Asians or Native Individuals (4.7%)	4448	84.7	SDQ	Caregivers and self-report	Positive SDQ: mother or adolescent 2 or > SD + 1 or > impact supplement score (n=122) plus a random sample of 158 adolescents with negative SDQ	4448	94.6	1.4	NA	NA	Period prevalence	6-months	NA	0.2	2.2	NA	NA		RS	Country-side City
2010	Anselmi, 2010, Prevalence of psychiatric disorders in a Brazilian birth	Anxiety Disorders	Obsessive-compulsive disorder	Estimates the prevalence of psychiatric disorders among 1993 Pelotas birth cohort participants at 11 years	DAWBA - Well-Being Assessment for Children and Adolescents	DSM IV	Caregiver	self-report	Yes	2004-2006	investigation nested in a Birth cohort study that initialy enrolled 99% of children born in a city in 1993	Probabilistic	RS	Not nationwide		Household	4448	12	50.3	white (66.8%), black or mixed (28.5%) and Asians or Native Individuals (4.7%)	4448	84.7	SDQ	Caregivers and self-report	Positive SDQ: mother or adolescent 2 or > SD + 1 or > impact supplement score (n=122) plus a random sample of 158 adolescents with negative SDQ	4448	94.6	0.1	NA	NA	Period prevalence	6-months	NA	0.3	0.5	NA	NA		RS	Country-side City
2010	Anselmi, 2010, Prevalence of psychiatric disorders in a Brazilian birth	Disruptive, Impulse-Control, and Conduct Disorders	Opponent Defiant Disorder	Estimates the prevalence of psychiatric disorders among 1993 Pelotas birth cohort participants at 11 years	DAWBA - Well-Being Assessment for Children and Adolescents	DSM IV	Caregiver	self-report	Yes	2004-2006	investigation nested in a Birth cohort study that initialy enrolled 99% of children born in a city in 1993	Probabilistic	RS	Not nationwide		Household	4448	12	50.3	white (66.8%), black or mixed (28.5%) and Asians or Native Individuals (4.7%)	4448	84.7	SDQ	Caregivers and self-report	Positive SDQ: mother or adolescent 2 or > SD + 1 or > impact supplement score (n=122) plus a random sample of 158 adolescents with negative SDQ	4448	94.6	2.1	NA	NA	Period prevalence	6-months	NA	0.3	3.7	NA	NA		RS	Country-side City
2010	Anselmi, 2010, Prevalence of psychiatric disorders in a Brazilian birth	Disruptive, Impulse-Control, and Conduct Disorders	Other disruptive disorder	Estimates the prevalence of psychiatric disorders among 1993 Pelotas birth cohort participants at 11 years	DAWBA - Well-Being Assessment for Children and Adolescents	DSM IV	Caregiver	self-report	Yes	2004-2006	investigation nested in a Birth cohort study that initialy enrolled 99% of children born in a city in 1993	Probabilistic	RS	Not nationwide		Household	4448	12	50.3	white (66.8%), black or mixed (28.5%) and Asians or Native Individuals (4.7%)	4448	84.7	SDQ	Caregivers and self-report	Positive SDQ: mother or adolescent 2 or > SD + 1 or > impact supplement score (n=122) plus a random sample of 158 adolescents with negative SDQ	4448	94.6	0.1	NA	NA	Period prevalence	6-months	NA	0.3	0.5	NA	NA		RS	Country-side City
2010	Anselmi, 2010, Prevalence of psychiatric disorders in a Brazilian birth	Anxiety Disorders	Post-traumatic stress disorder	Estimates the prevalence of psychiatric disorders among 1993 Pelotas birth cohort participants at 11 years	DAWBA - Well-Being Assessment for Children and Adolescents	DSM IV	Caregiver	self-report	Yes	2004-2006	investigation nested in a Birth cohort study that initialy enrolled 99% of children born in a city in 1993	Probabilistic	RS	Not nationwide		Household	4448	12	50.3	white (66.8%), black or mixed (28.5%) and Asians or Native Individuals (4.7%)	4448	84.7	SDQ	Caregivers and self-report	Positive SDQ: mother or adolescent 2 or > SD + 1 or > impact supplement score (n=122) plus a random sample of 158 adolescents with negative SDQ	4448	94.6	0.1	NA	NA	Period prevalence	6-months	NA	0.3	0.5	NA	NA		RS	Country-side City
2010	Anselmi, 2010, Prevalence of psychiatric disorders in a Brazilian birth	Anxiety Disorders	Separation Anxiety Disorder	Estimates the prevalence of psychiatric disorders among 1993 Pelotas birth cohort participants at 11 years	DAWBA - Well-Being Assessment for Children and Adolescents	DSM IV	Caregiver	self-report	Yes	2004-2006	investigation nested in a Birth cohort study that initialy enrolled 99% of children born in a city in 1993	Probabilistic	RS	Not nationwide		Household	4448	12	50.3	white (66.8%), black or mixed (28.5%) and Asians or Native Individuals (4.7%)	4448	84.7	SDQ	Caregivers and self-report	Positive SDQ: mother or adolescent 2 or > SD + 1 or > impact supplement score (n=122) plus a random sample of 158 adolescents with negative SDQ	4448	94.6	0.7	NA	NA	Period prevalence	6-months	NA	0.3	1.7	NA	NA		RS	Country-side City
2010	Anselmi, 2010, Prevalence of psychiatric disorders in a Brazilian birth	Anxiety Disorders	Social Phobia	Estimates the prevalence of psychiatric disorders among 1993 Pelotas birth cohort participants at 11 years	DAWBA - Well-Being Assessment for Children and Adolescents	DSM IV	Caregiver	self-report	Yes	2004-2006	investigation nested in a Birth cohort study that initialy enrolled 99% of children born in a city in 1993	Probabilistic	RS	Not nationwide		Household	4448	12	50.3	white (66.8%), black or mixed (28.5%) and Asians or Native Individuals (4.7%)	4448	84.7	SDQ	Caregivers and self-report	Positive SDQ: mother or adolescent 2 or > SD + 1 or > impact supplement score (n=122) plus a random sample of 158 adolescents with negative SDQ	4448	94.6	0.1	NA	NA	Period prevalence	6-months	NA	0.3	0.5	NA	NA		RS	Country-side City
2010	Anselmi, 2010, Prevalence of psychiatric disorders in a Brazilian birth	Anxiety Disorders	Specific Phobia	Estimates the prevalence of psychiatric disorders among 1993 Pelotas birth cohort participants at 11 years	DAWBA - Well-Being Assessment for Children and Adolescents	DSM IV	Caregiver	self-report	Yes	2004-2006	investigation nested in a Birth cohort study that initialy enrolled 99% of children born in a city in 1993	Probabilistic	RS	Not nationwide		Household	4448	12	50.3	white (66.8%), black or mixed (28.5%) and Asians or Native Individuals (4.7%)	4448	84.7	SDQ	Caregivers and self-report	Positive SDQ: mother or adolescent 2 or > SD + 1 or > impact supplement score (n=122) plus a random sample of 158 adolescents with negative SDQ	4448	94.6	1.4	NA	NA	Period prevalence	6-months	NA	0.2	2.2	NA	NA		RS	Country-side City
2010	Anselmi, 2010, Prevalence of psychiatric disorders in a Brazilian birth	Neurodevelopmental - Motor Disorders	Tics disorders and Tourette syndrome	Estimates the prevalence of psychiatric disorders among 1993 Pelotas birth cohort participants at 11 years	DAWBA - Well-Being Assessment for Children and Adolescents	DSM IV	Caregiver	self-report	Yes	2004-2006	investigation nested in a Birth cohort study that initialy enrolled 99% of children born in a city in 1993	Probabilistic	RS	Not nationwide		Household	4448	13-17	50.3	white (66.8%), black or mixed (28.5%) and Asians or Native Individuals (4.7%)	4448	84.7	SDQ	Caregivers and self-report	Positive SDQ: mother or adolescent 2 or > SD + 1 or > impact supplement score (n=122) plus a random sample of 158 adolescents with negative SDQ	4448	94.6	1.3	NA	NA	Period prevalence	6-months	NA	0.2	2.2	NA	NA		RS	Country-side City
2022	Bauer, 2022, Associations between childhood trauma and childhood psychiatric disorders	Anxiety Disorders	Anxiety disorders: separation anxiety disorder, specific phobia, social phobia, generalised anxiety disorder, PTSD, panic disorder, agoraphobia, obsessive–compulsive disorder, and body dysmorphic disorder	Investigated associations between trauma and child psychiatric disorders in the 2004 Pelotas birth cohort	DAWBA - Well-Being Assessment for Children and Adolescents	DSM 5	Caregiver	NA	Yes	2010	2004 Pelotas Birth Cohort participants	Probabilistic	RS	Not nationwide		Research clinic	3577	6	48.2	Mother non-white: 27.4	NA	NA	NA	NA	NA	3577	84.5	8.9	317	NA	Point prevalence	NA	NA	NA	NA	NA	NA		RS	Country-side City
2022	Bauer, 2022, Associations between childhood trauma and childhood psychiatric disorders	Anxiety Disorders	Anxiety disorders: separation anxiety disorder, specific phobia, social phobia, generalised anxiety disorder, PTSD, panic disorder, agoraphobia, obsessive–compulsive disorder, and body dysmorphic disorder	Investigated associations between trauma and child psychiatric disorders in the 2004 Pelotas birth cohort	DAWBA - Well-Being Assessment for Children and Adolescents	DSM 5	Caregiver	NA	Yes	2015	2004 Pelotas Birth Cohort participants	Probabilistic	RS	Not nationwide		Research clinic	3367	11	48.2	Mother non-white: 27.4	NA	NA	NA	NA	NA	3367	79.6	4.3	143	NA	Point prevalence	NA	NA	NA	NA	NA	NA		RS	Country-side City
2022	Bauer, 2022, Associations between childhood trauma and childhood psychiatric disorders	General Psychopathology, Psychosocial Functioning, and Broad-Spectrum Mental Health Assessment	Any psychiatric disorder	Investigated associations between trauma and child psychiatric disorders in the 2004 Pelotas birth cohort	DAWBA - Well-Being Assessment for Children and Adolescents	DSM 5	Caregiver	NA	Yes	2010	2004 Pelotas Birth Cohort participants	Probabilistic	RS	Not nationwide		Research clinic	3577	6	48.2	Mother non-white: 27.4	NA	NA	NA	NA	NA	3577	84.5	16.3	584	NA	Point prevalence	NA	NA	NA	NA	NA	NA		RS	Country-side City
2022	Bauer, 2022, Associations between childhood trauma and childhood psychiatric disorders	General Psychopathology, Psychosocial Functioning, and Broad-Spectrum Mental Health Assessment	Any psychiatric disorder	Investigated associations between trauma and child psychiatric disorders in the 2004 Pelotas birth cohort	DAWBA - Well-Being Assessment for Children and Adolescents	DSM 5	Caregiver	NA	Yes	2015	2004 Pelotas Birth Cohort participants	Probabilistic	RS	Not nationwide		Research clinic	3367	11	48.2	Mother non-white: 27.4	NA	NA	NA	NA	NA	3367	79.6	13	439	NA	Point prevalence	NA	NA	NA	NA	NA	NA		RS	Country-side City
2022	Bauer, 2022, Associations between childhood trauma and childhood psychiatric disorders	Neurodevelopmental - ADHD (Attention-Deficit/Hyperactivity Disorder)	Attention-Deficit/Hyperactivity Disorder and hyperactivity disorders	Investigated associations between trauma and child psychiatric disorders in the 2004 Pelotas birth cohort	DAWBA - Well-Being Assessment for Children and Adolescents	DSM 5	Caregiver	NA	Yes	2010	2004 Pelotas Birth Cohort participants	Probabilistic	RS	Not nationwide		Research clinic	3577	6	48.2	Mother non-white: 27.4	NA	NA	NA	NA	NA	3577	84.5	2.6	94	NA	Point prevalence	NA	NA	NA	NA	NA	NA		RS	Country-side City
2022	Bauer, 2022, Associations between childhood trauma and childhood psychiatric disorders	Neurodevelopmental - ADHD (Attention-Deficit/Hyperactivity Disorder)	Attention-Deficit/Hyperactivity Disorder and hyperactivity disorders	Investigated associations between trauma and child psychiatric disorders in the 2004 Pelotas birth cohort	DAWBA - Well-Being Assessment for Children and Adolescents	DSM 5	Caregiver	NA	Yes	2015	2004 Pelotas Birth Cohort participants	Probabilistic	RS	Not nationwide		Research clinic	3367	11	48.2	Mother non-white: 27.4	NA	NA	NA	NA	NA	3367	79.6	4	135	NA	Point prevalence	NA	NA	NA	NA	NA	NA		RS	Country-side City
2022	Bauer, 2022, Associations between childhood trauma and childhood psychiatric disorders	Bipolar and Related Disorders	Mood disorders: depression, bipolar disorder, and disruptive mood dysregulation disorder	Investigated associations between trauma and child psychiatric disorders in the 2004 Pelotas birth cohort	DAWBA - Well-Being Assessment for Children and Adolescents	DSM 5	Caregiver	NA	Yes	2010	2004 Pelotas Birth Cohort participants	Probabilistic	RS	Not nationwide		Research clinic	3577	6	48.2	Mother non-white: 27.4	NA	NA	NA	NA	NA	3577	84.5	1.3	46	NA	Point prevalence	NA	NA	NA	NA	NA	NA		RS	Country-side City
2022	Bauer, 2022, Associations between childhood trauma and childhood psychiatric disorders	Bipolar and Related Disorders	Mood disorders: depression, bipolar disorder, and disruptive mood dysregulation disorder	Investigated associations between trauma and child psychiatric disorders in the 2004 Pelotas birth cohort	DAWBA - Well-Being Assessment for Children and Adolescents	DSM 5	Caregiver	NA	Yes	2015	2004 Pelotas Birth Cohort participants	Probabilistic	RS	Not nationwide		Research clinic	3367	11	48.2	Mother non-white: 27.4	NA	NA	NA	NA	NA	3367	79.6	3.2	107	NA	Point prevalence	NA	NA	NA	NA	NA	NA		RS	Country-side City
2022	Bauer, 2022, Associations between childhood trauma and childhood psychiatric disorders	Disruptive, Impulse-Control, and Conduct Disorders	Oppositional Defiant Disorder / Conduct Disorder	Investigated associations between trauma and child psychiatric disorders in the 2004 Pelotas birth cohort	DAWBA - Well-Being Assessment for Children and Adolescents	DSM 5	Caregiver	NA	Yes	2010	2004 Pelotas Birth Cohort participants	Probabilistic	RS	Not nationwide		Research clinic	3577	6	48.2	Mother non-white: 27.4	NA	NA	NA	NA	NA	3577	84.5	2.6	94	NA	Point prevalence	NA	NA	NA	NA	NA	NA		RS	Country-side City
2022	Bauer, 2022, Associations between childhood trauma and childhood psychiatric disorders	Disruptive, Impulse-Control, and Conduct Disorders	Oppositional Defiant Disorder / Conduct Disorder	Investigated associations between trauma and child psychiatric disorders in the 2004 Pelotas birth cohort	DAWBA - Well-Being Assessment for Children and Adolescents	DSM 5	Caregiver	NA	Yes	2015	2004 Pelotas Birth Cohort participants	Probabilistic	RS	Not nationwide		Research clinic	3367	11	48.2	Mother non-white: 27.4	NA	NA	NA	NA	NA	3367	79.6	3.6	120	NA	Point prevalence	NA	NA	NA	NA	NA	NA		RS	Country-side City
2022	Bauer, 2022, Associations between childhood trauma and childhood psychiatric disorders	Disruptive, Impulse-Control, and Conduct Disorders	Trauma	Investigated associations between trauma and child psychiatric disorders in the 2004 Pelotas birth cohort	DAWBA - Well-Being Assessment for Children and Adolescents	DSM 5	Caregiver	NA	Yes	2010	2004 Pelotas Birth Cohort participants	Probabilistic	RS	Not nationwide		Research clinic	3577	6	48.2	Mother non-white: 27.4	NA	NA	NA	NA	NA	3577	84.5	12.3	440	NA	Lifetime prevalence	NA	NA	NA	NA	NA	NA		RS	Country-side City
2022	Bauer, 2022, Associations between childhood trauma and childhood psychiatric disorders	Exposure to adversities (childhood abuse and maltreatment, sexual abuse, bullying, street violence, deprivation)	Trauma	Investigated associations between trauma and child psychiatric disorders in the 2004 Pelotas birth cohort	DAWBA - PTSD section of the Development and Well-Being Assessment - DAWBA	NA	Caregiver	NA	Yes	2015	2004 Pelotas Birth Cohort participants	Probabilistic	RS	Not nationwide		Research clinic	3367	11	48.2	Mother non-white: 27.4	NA	NA	NA	NA	NA	3367	79.6	34.5	1154	NA	Lifetime prevalence	NA	NA	NA	NA	NA	NA		RS	Country-side City
2008	Cruzeiro, 2008, Prevalência e fatores associados ao transtorno da conduta entre adolescentes	Disruptive, Impulse-Control, and Conduct Disorders	Conduct Disorder	Proposed to estimate the prevalence of behavioral disorders and associated factors in adolescents	MINI Mini International Neuropsychiatry Interview	inspired on DSM-IV criteria, but uses two instead of three positive answers	Self-report	NA	Yes	2006	Probabilistic sample of adolescents	Probabilistic	RS	Not nationwide		Household	1145	10-16	51.7	NA	NA	NA	NA	NA	NA	1145	90.1	29.2	334	NA	Period prevalence	1-year				NA	NA		RS	Country-side City
2017	Gallo, 2017, Childhood maltreatment preceding depressive disorder at age 18 years	Depressive Disorders	Depressive Disorder (Major)	1993 Pelotas Birth Cohort Study - examine associations between certain aspects of self-reported Quality of Life (QoL) in early adolescence, and socioeconomic variables	MINI – Brazilian version 5.0.0 International Neuropsychiatric Interview - Module C (Risk of Suicide)	DSM IV	Self-report	NA	Yes	2011	1993 Pelotas Birth cohort adolescents that participated at 11 and 18 years follow-up	Probabilistic	RS	Not nationwide		Household	3715	18	52.6	Mother white: 76.8, non-white: 23.2	NA	NA	NA	NA	NA	3715	70.8	6.8	NA	NA	Period prevalence	2-weeks	NA	NA	NA	NA	NA		RS	Country-side City
2016	Arroyave, 2016, Tendências e desigualdades nos comportamentos de risco	Substance Use	Alcohol intoxication	Comapred risky behavior between 1982 and 1993 Pelotas Birth cohorts	Self-reported anonymous questionnaire	NA	Self-report	NA	No	2000-2001	Remained participants of the 1982 Birth cohort that included 99% of all children born in the city	Probabilistic	RS	Not nationwide		Household	1281	18	48.3	Non-white: 22.8	NA	NA	NA	NA	NA	1281	21.7	47.5	1210	NA	Lifetime prevalence	NA	NA	44.7	50.3	NA	NA		RS	Country-side City
2016	Arroyave, 2016, Tendências e desigualdades nos comportamentos de risco	Substance Use	Alcohol intoxication	Comapred risky behavior between 1982 and 1993 Pelotas Birth cohorts	Self-reported anonymous questionnaire	NA	Self-report	NA	No	2011	Remained participants of the 1993 Birth cohort that included 99% of all children born in the city	Probabilistic	RS	Not nationwide		Household	4106	18	50.9	Non-white:35.8	NA	NA	NA	NA	NA	4106	77	46.1	4003	NA	Lifetime prevalence	NA	NA	22.5	47.6	NA	NA		RS	Country-side City
2016	Arroyave, 2016, Tendências e desigualdades nos comportamentos de risco	Substance Use	Ilicit drug use (lifetime)	Comapred risky behavior between 1982 and 1993 Pelotas Birth cohorts	Self-reported anonymous questionnaire	NA	Self-report	NA	No	2000-2001	Remained participants of the 1982 Birth cohort that included 99% of all children born in the city	Probabilistic	RS	Not nationwide		Household	1281	18	48.3	Non-white: 22.8	NA	NA	NA	NA	NA	1281	21.7	31.8	1217	NA	Lifetime prevalence	NA	NA	29.2	34.3	NA	NA		RS	Country-side City
2016	Arroyave, 2016, Tendências e desigualdades nos comportamentos de risco	Substance Use	Ilicit drug use (lifetime)	Comapred risky behavior between 1982 and 1993 Pelotas Birth cohorts	Self-reported anonymous questionnaire	NA	Self-report	NA	No	2011	Remained participants of the 1993 Birth cohort that included 99% of all children born in the city	Probabilistic	RS	Not nationwide		Household	4106	18	50.9	Non-white:35.8	NA	NA	NA	NA	NA	4106	77	15.7	4048	NA	Lifetime prevalence	NA	NA	14.6	16.8	NA	NA		RS	Country-side City
2016	Arroyave, 2016, Tendências e desigualdades nos comportamentos de risco	Substance Use	Tobacco use (lifetime)	Comapred risky behavior between 1982 and 1993 Pelotas Birth cohorts	Self-reported anonymous questionnaire	Smoked once a week	Self-report	NA	No	2000-2001	Remained participants of the 1982 Birth cohort that included 99% of all children born in the city	Probabilistic	RS	Not nationwide		Household	1281	18	48.3	Non-white: 22.8	NA	NA	NA	NA	NA	1281	21.7	29.5	369	NA	Lifetime prevalence	NA	NA	27	32	NA	NA		RS	Country-side City
2016	Arroyave, 2016, Tendências e desigualdades nos comportamentos de risco	Substance Use	Tobacco use (lifetime)	Comapred risky behavior between 1982 and 1993 Pelotas Birth cohorts	Self-reported anonymous questionnaire	Smoked once a week	Self-report	NA	No	2011	Remained participants of the 1993 Birth cohort that included 99% of all children born in the city	Probabilistic	RS	Not nationwide		Household	4106	5-11	50.9	Non-white:35.8	NA	NA	NA	NA	NA	4106	77	22.6	926	NA	Lifetime prevalence	NA	NA	21.3	23.9	NA	NA		RS	Country-side City
2017	Avila, 2017, Dependência de Internet em adolescentes	Anxiety & Depressive Disorders (if both depression and anxiety and no other)	Anxiety and Depressive symptoms	Evaluating the prevalence of internet addiction in adolescent students	WHO-5 Well-Beig Index	<11 = positive	Self-report	NA	No	2017	High-school students	Non-probabilistic	RS	Not nationwide		Schools	341	14-20	46.3	NA	NA	NA	NA	NA	NA	341	NA	80.8	275	NA	Period prevalence	2-weeks				NA	NA		RS	Country-side City
2017	Avila, 2017, Dependência de Internet em adolescentes	Other	Internet addiction	Evaluating the prevalence of internet addiction in adolescent students	IAT - Internet Addiction Test	MILD (normal: 0-30, mild dependence: 31-49; moderate: 50-79; severe: 80-100)	Self-report	NA	No	2017	High-school students	Non-probabilistic	RS	Not nationwide		Schools	341	14-20	46.3	NA	NA	NA	NA	NA	NA	341	NA	35.3	120	NA	Period prevalence	2-weeks				NA	NA		RS	Country-side City
2017	Avila, 2017, Dependência de Internet em adolescentes	Other	Internet addiction	Evaluating the prevalence of internet addiction in adolescent students	IAT - Internet Addiction Test	moderate-severe (normal: 0-30, mild dependence: 31-49; moderate: 50-79; severe: 80-100)	Self-report	NA	No	2017	High-school students	Non-probabilistic	RS	Not nationwide		Schools	341	65.39%: 14-15	46.3	NA	NA	NA	NA	NA	NA	341	NA	15.3	52	NA	Period prevalence	2-weeks				NA	NA		RS	Country-side City
2019	Bach, 2019, Emotional and behavioral problems	General Psychopathology, Psychosocial Functioning, and Broad-Spectrum Mental Health Assessment	Emotional and Behavioral Problems	Assessed the prevalence of emotional and behavioral problems in schoolchildren and associated factors	SDQ Strengths and Difficulties Questionnaire	Abnormal category: scores 17-40	Caregiver	NA	No	2015-2016	Students from 20 public elementary schools were randomly selected out of 40 in the urban area of the city of Pelotas	Probabilistic	RS	Not nationwide		Household	287	7-9	100	Non-White: 36.6, White=63.4	NA	NA	NA	NA	NA	287	82.4	28.2	81	NA	Period prevalence	6-months				NA	NA		RS	Country-side City
2019	Bach, 2019, Emotional and behavioral problems	General Psychopathology, Psychosocial Functioning, and Broad-Spectrum Mental Health Assessment	Emotional and Behavioral Problems	Assessed the prevalence of emotional and behavioral problems in schoolchildren and associated factors	SDQ Strengths and Difficulties Questionnaire	Abnormal category: scores 17-41	Caregiver	NA	No	2015-2017	Students from 20 public elementary schools were randomly selected out of 40 in the urban area of the city of Pelotas	Probabilistic	RS	Not nationwide		Household	309	Median 14 years	0	Non-White: 36.6, White=63.5	NA	NA	NA	NA	NA	309	82.4	30	93	NA	Period prevalence	6-months				NA	NA		RS	Country-side City
1997	Barros, 1997, Breast feeding, pacifier use and infant development at 12 months	Neurodevelopmental - Developmental Delay	Developmental delay	Pelotas 1993 Birth Cohort	DenveR II - Development Screening Test-II	Suspected developmental delay was defined as failing two or more items on the screening test	Health professional	NA	No	1994	Subsample of participants of the 1993 Birth cohort that originaly included 99% of all children born in the city	Probabilistic	RS	Not nationwide		Household	1363	11-15	NA	NA	NA	NA	NA	NA	NA	1363	93.4	34.1	464	NA	Point prevalence	NA	NA	NA	NA	NA	NA		RS	Country-side City
2005	Benvegnu, 2005, Work and behavioral problems	General Psychopathology, Psychosocial Functioning, and Broad-Spectrum Mental Health Assessment	Behavioral and Emotional problems	Evaluates the association between child work and behavioural problems	CBCL Child Behavior Checklist	>or = 64	Self-report	NA	No	2002	Children and adolescents from poorareas of the city	Probabilistic	RS	Not nationwide		Household	3139	12-18	49.4	23.1 Non-White	NA	NA	NA	NA	NA	3139	90	13.5	424	NA	Period prevalence	6-months				NA	NA		RS	Country-side City
2023	Bozzini, 2023, Prevalence of adolescent risk behaviors at 11 and 15 years of age	Substance Use	Alcohol use (lifetime)	2004 Pelotas Birth Cohort: Investigated the prevalence of the following risk behaviors: experimentation with cigarettes, electronic cigarettes, alcohol, substances, delinquent behavior, and sex at age 15 and 11 by sex and economic position	confidential questionnaires	NA	Self-report	NA	No	2015	2004 Pelotas Birth Cohort participants	Probabilistic	RS	Not nationwide		Research clinic	3491	15	48.4	Mother non-white: 27	NA	NA	NA	NA	NA	3491	82.5	8	279	NA	Lifetime prevalence	NA	NA	7.12	8.86	NA	NA		RS	Country-side City
2023	Bozzini, 2023, Prevalence of adolescent risk behaviors at 11 and 15 years of age	Substance Use	Alcohol use (lifetime)	2004 Pelotas Birth Cohort: Investigated the prevalence of the following risk behaviors: experimentation with cigarettes, electronic cigarettes, alcohol, substances, delinquent behavior, and sex at age 15 and 11 by sex and economic position	confidential questionnaires	NA	Self-report	NA	No	2019-2020	2004 Pelotas Birth Cohort participants	Probabilistic	RS	Not nationwide		Research clinic and telephone	1949	15	48.9	Mother non-white: 26.6	NA	NA	NA	NA	NA	1949	82.5	75.47	1471	NA	Lifetime prevalence	NA	NA	73.5	77.37	NA	NA		RS	Country-side City
2023	Bozzini, 2023, Prevalence of adolescent risk behaviors at 11 and 15 years of age	Substance Use	Ilicit drug use (lifetime)	2004 Pelotas Birth Cohort: Investigated the prevalence of the following risk behaviors: experimentation with cigarettes, electronic cigarettes, alcohol, substances, delinquent behavior, and sex at age 15 and 11 by sex and economic position	confidential questionnaires	marijuana, cocaine/crack, amphetamines, inhalants, hypnotics/sedatives, hallucinogens, and opiates	Self-report	NA	No	2019-2020	2004 Pelotas Birth Cohort participants	Probabilistic	RS	Not nationwide		Research clinic and telephone	1949	15	48.9	Mother non-white: 26.6	NA	NA	NA	NA	NA	1949	46.1	17.39	339	NA	Lifetime prevalence	NA	NA	15.73	19.15	NA	NA		RS	Country-side City
2023	Bozzini, 2023, Prevalence of adolescent risk behaviors at 11 and 15 years of age	Substance Use	Tobacco use - Electronic cigarettes use	2004 Pelotas Birth Cohort: Investigated the prevalence of the following risk behaviors: experimentation with cigarettes, electronic cigarettes, alcohol, substances, delinquent behavior, and sex at age 15 and 11 by sex and economic position	confidential questionnaires	NA	Self-report	NA	No	2019-2020	2004 Pelotas Birth Cohort participants	Probabilistic	RS	Not nationwide		Research clinic and telephone	1949	11	48.9	Mother non-white: 26.6	NA	NA	NA	NA	NA	1949	46.1	10.77	210	NA	Lifetime prevalence	NA	NA	9.43	12.24	NA	NA		RS	Country-side City
2023	Bozzini, 2023, Prevalence of adolescent risk behaviors at 11 and 15 years of age	Substance Use	Tobacco use (lifetime)	2004 Pelotas Birth Cohort: Investigated the prevalence of the following risk behaviors: experimentation with cigarettes, electronic cigarettes, alcohol, substances, delinquent behavior, and sex at age 15 and 11 by sex and economic position	confidential questionnaires	NA	Self-report	NA	No	2015	2004 Pelotas Birth Cohort participants	Probabilistic	RS	Not nationwide		Research clinic	3491	15	48.4	Mother non-white: 27	NA	NA	NA	NA	NA	3491	82	1.4	49	NA	Lifetime prevalence	NA	NA	1.04	1.85	NA	NA		RS	Country-side City
2023	Bozzini, 2023, Prevalence of adolescent risk behaviors at 11 and 15 years of age	Substance Use	Tobacco use (lifetime)	2004 Pelotas Birth Cohort: Investigated the prevalence of the following risk behaviors: experimentation with cigarettes, electronic cigarettes, alcohol, substances, delinquent behavior, and sex at age 15 and 11 by sex and economic position	confidential questionnaires	NA	Self-report	NA	No	2019-2020	2004 Pelotas Birth Cohort participants	Probabilistic	RS	Not nationwide		Research clinic and telephone	1949	12-19	48.9	Mother non-white: 26.6	NA	NA	NA	NA	NA	1949	46.1	19.65	383	NA	Lifetime prevalence	NA	NA	17.91	21.48	NA	NA		RS	Country-side City
2020	Brancher, 2020, Social, emotional, and behavioral problems	General Psychopathology, Psychosocial Functioning, and Broad-Spectrum Mental Health Assessment	Behavioral and Emotional problems	Assessed the prevalence of parent-reported Sleep Bruxism in children and its association with social, emotional, and behavioral problems	SDQ Strengths and Difficulties Questionnaire	>17 borderline + clinical	Caregiver	NA	No	2017	all 8-year-old children who were enrolled in the third grade of elementary school in randomly selected schools in the city of Pelotas	Probabilistic	RS	Not nationwide		Household	587	12-17	47.5	Non-white 36.7	NA	NA	NA	NA	NA	587	NA	30.7	180	NA	Period prevalence	6-months				NA	NA		RS	Country-side City
2020	Buffarini, 2020, The Intersectionality of Gender and Wealth in Adolescent Health	General Psychopathology, Psychosocial Functioning, and Broad-Spectrum Mental Health Assessment	Behavioral and emotional problems	Using data from 1993 Pelotas birth cohort, explored how the intersectionality of family income and gender may affect adolescent health and behavioral outcomes	SDQ Strengths and Difficulties Questionnaire	17 or > points	Caregiver	NA	No	2008	1993 Pelotas Birth cohort adolescents that participated at 15 years follow-up	Probabilistic	RS	Not nationwide		Household	2125	15	0	Black: 15, Brown: 18.1, White: 66.9	NA	NA	NA	NA	NA	2125	85.4	25.3	NA	NA	Period prevalence	6-months	NA	23.5	27.2	NA	NA		RS	Country-side City
2020	Buffarini, 2020, The Intersectionality of Gender and Wealth in Adolescent Health	General Psychopathology, Psychosocial Functioning, and Broad-Spectrum Mental Health Assessment	Behavioral and emotional problems	Using data from 1993 Pelotas birth cohort, explored how the intersectionality of family income and gender may affect adolescent health and behavioral outcomes	SDQ Strengths and Difficulties Questionnaire	17 or > points	Caregiver	NA	No	2008	1993 Pelotas Birth cohort adolescents that participated at 15 years follow-up	Probabilistic	RS	Not nationwide		Household	2209	4	100	Black: 14.4, Brown: 19.6, White: 66.0	NA	NA	NA	NA	NA	2209	85.4	28.3	NA	NA	Period prevalence	6-months	NA	26.5	30.3	NA	NA		RS	Country-side City
2021	Buffarini, 2021, Intimate partner violence against women and child maltreatment	Exposure to adversities (childhood abuse and maltreatment, sexual abuse, bullying, street violence, deprivation)	Maltreatment	2015 Pelotas Birth cohort	JVQ - Portuguese version of the Juvenile Victimization Questionnaire, 2nd edition, Screener Sum Version, Caregiver Lifetime Form	physical abuse, emotional abuse, neglect and family abduction/custodial interference; sexual assault by a known adult	Caregiver	NA	No	2019	2015 Pelotas Birth cohort Participants	Probabilistic	RS	Not nationwide		Research clinic	3723	4-5	49.4	NA	NA	NA	NA	NA	NA	3723	87.1	10.9	405	NA	Lifetime prevalence	NA	NA	9.9	11.9	NA	NA		RS	Country-side City
2022	Carpena, 2022, Bozzini, 2023, Prevalence of adolescent risk behaviors at 11 and 15 years of age	Neurodevelopmental - ADHD (Attention-Deficit/Hyperactivity Disorder)	Attention deficit	2004 Pelotas Birth Cohort Investigated the effects of persistent sleep disturbances during early childhood over ADHD during the adolescence	TEA-Ch - Test-of-everyday-attention-for-children	NA	Self-report	NA	No	2015	2004 Pelotas Birth Cohort participants	Probabilistic	RS	Not nationwide		Research clinic	3088	11	48.5	Mother non-white: 27	NA	NA	NA	NA	NA	3088	73	NA	NA	NA	Point prevalence	NA	NA	NA	NA	6.83	4.53		RS	Country-side City
2022	Carpena, 2022, Bozzini, 2023, Prevalence of adolescent risk behaviors at 11 and 15 years of age	Neurodevelopmental - ADHD (Attention-Deficit/Hyperactivity Disorder)	Attentional switching	2004 Pelotas Birth Cohort Investigated the effects of persistent sleep disturbances during early childhood over ADHD during the adolescence	TEA-Ch - Test-of-everyday-attention-for-children	NA	Self-report	NA	No	2015	2004 Pelotas Birth Cohort participants	Probabilistic	RS	Not nationwide		Research clinic	3121	11	48.5	Mother non-white: 27	NA	NA	NA	NA	NA	3121	73.8	NA	NA	NA	Point prevalence	NA	NA	NA	NA	5.19	2.84		RS	Country-side City
2022	Carpena, 2022, Bozzini, 2023, Prevalence of adolescent risk behaviors at 11 and 15 years of age	Neurodevelopmental - ADHD (Attention-Deficit/Hyperactivity Disorder)	Selective attention	2004 Pelotas Birth Cohort Investigated the effects of persistent sleep disturbances during early childhood over ADHD during the adolescence	TEA-Ch - Test-of-everyday-attention-for-children	NA	Self-report	NA	No	2015	2004 Pelotas Birth Cohort participants	Probabilistic	RS	Not nationwide		Research clinic	3103	0-18 months	48.5	Mother non-white: 27	NA	NA	NA	NA	NA	3103	73.3	NA	NA	NA	Point prevalence	NA	NA	NA	NA	8.69	2.02		RS	Country-side City
2007	da Silva, 2007, Psychological well-being and adolescence	Substance Use	Alcohol use (past month)	Evaluated the factors associated with psychological well-being among adolescents	Question on alcohol use in the last month	NA	Self-report	NA	No	2002	Representative sample of adolescents of the urban area of the city	Probabilistic	RS	Not nationwide		Household	960	15-18	52	NA	NA	NA	NA	NA	NA	960	92.4	42.7	410	NA	Period prevalence	1-month				NA	NA		RS	Country-side City
2007	da Silva, 2007, Psychological well-being and adolescence	Substance Use	Tobacco use (past month)	Evaluated the factors associated with psychological well-being among adolescents	Question on number of cigarettes smoked per day	NA	Self-report	NA	No	2002	Representative sample of adolescents of the urban area of the city	Probabilistic	RS	Not nationwide		Household	960	15-18	52	NA	NA	NA	NA	NA	NA	960	92.4	19.9	191	NA	Period prevalence	1-month				NA	NA		RS	Country-side City
2007	da Silva, 2007, Psychological well-being and adolescence	Quality of Life and Wellbeing	Well-being	Evaluated the factors associated with psychological well-being among adolescents	Faces scale of Andrews	When adolescent selected the faces representing the 2 highest levels of well-being	Self-report	NA	No	2002	Representative sample of adolescents of the urban area of the city	Probabilistic	RS	Not nationwide		Household	960	11-15	52	NA	NA	NA	NA	NA	NA	960	92.4	89.6	860	NA	Point prevalence	NA				NA	NA		RS	Country-side City
2012	da Silva, 2012, Bullying and associated factors in adolescents	Substance Use	Alcohol use (past month)	Assessed bullying and associated factors among adolescents in a population-based sample	Confidential questionnaire	NA	Self-report	NA	No	NA	Representative sample of adolescents of the urban area of the city	Probabilistic	RS	Not nationwide		Household	1145	11-15	51.7	NA	NA	NA	NA	NA	NA	1145	90.5	21.7	248	NA	Period prevalence	1-month				NA	NA		RS	Country-side City
2012	da Silva, 2012, Bullying and associated factors in adolescents	Substance Use	Ilicit drug use (past month)	Assessed bullying and associated factors among adolescents in a population-based sample	Confidential questionnaire	NA	Self-report	NA	No	NA	Representative sample of adolescents of the urban area of the city	Probabilistic	RS	Not nationwide		Household	1145	11-15	51.7	NA	NA	NA	NA	NA	NA	1145	90.5	3.4	39	NA	Period prevalence	1-month				NA	NA		RS	Country-side City
2012	da Silva, 2012, Bullying and associated factors in adolescents	Substance Use	Tobacco use (past month)	Assessed bullying and associated factors among adolescents in a population-based sample	Confidential questionnaire	NA	Self-report	NA	No	NA	Representative sample of adolescents of the urban area of the city	Probabilistic	RS	Not nationwide		Household	1145	10-17	51.7	NA	NA	NA	NA	NA	NA	1145	90.5	7	80	NA	Period prevalence	1-month				NA	NA		RS	Country-side City
2011	Dall'Agnol, 2011, Child and adolescent labor and smoking	General Psychopathology, Psychosocial Functioning, and Broad-Spectrum Mental Health Assessment	Behavioral and emotional problems - Externalizing problems	Assessed the association between smoking and child and adolescent labor a	CBCL Child Behavior Checklist	clinical: T score > 60	Caregiver	NA	No	1998	Adolescents excluding higher income census tracts	Probabilistic	RS	Not nationwide		Household	3269	10-17	49	NA	NA	NA	NA	NA	NA	3269	NA	21.9	716	NA	Period prevalence	6-months				NA	NA		RS	Country-side City
2011	Dall'Agnol, 2011, Child and adolescent labor and smoking	General Psychopathology, Psychosocial Functioning, and Broad-Spectrum Mental Health Assessment	Behavioral and emotional problems - Internalizing problems	Assessed the association between smoking and child and adolescent labor a	CBCL Child Behavior Checklist	clinical: T score > 60	Caregiver	NA	No	1998	Adolescents excluding higher income census tracts	Probabilistic	RS	Not nationwide		Household	3269	10-17	49	NA	NA	NA	NA	NA	NA	3269	NA	26.1	853	NA	Period prevalence	6-months				NA	NA		RS	Country-side City
2011	Dall'Agnol, 2011, Child and adolescent labor and smoking	Substance Use	Tobacco use (past month)	Assessed the association between smoking and child and adolescent labor a	Having smoked one or more cigarettes in the 30 days prior to the interview	NA	Self-report	NA	No	1998	Adolescents excluding higher income census tracts	Probabilistic	RS	Not nationwide		Household	3269	14-18: 92.5%	49	NA	NA	NA	NA	NA	NA	3269	NA	6.3	206	NA	Period prevalence	30-days				NA	NA		RS	Country-side City
2017	de Ávila, 2017, DEPENDÊNCIA DE INTERNET, ANSIEDADE, DEPRESSÃO E USO DE SUBSTÂNCIAS	Anxiety & Depressive Disorders (if both depression and anxiety and no other)	Anxiety and Depressive symptoms	Evaluated prevalence of intenet addiction among students of one institution	WHO-5 Well-Beig Index	<11 = positive	Self-report	NA	No	2016	students of the Pelotas Campus of the Instituto Federal Sul-Riograndense	Probabilistic	RS	Not nationwide		School	342	14-20	42.3	NA	NA	NA	NA	NA	NA	342	76	80.8	274	NA	Period prevalence	2-weeks	NA	NA	NA	NA	NA		RS	Country-side City
2017	de Ávila, 2017, DEPENDÊNCIA DE INTERNET, ANSIEDADE, DEPRESSÃO E USO DE SUBSTÂNCIAS	Other	Internet addiction	Evaluated prevalence of intenet addiction among students of one institution	IAT - Internet Addiction Test	>30	Self-report	NA	No	2016	students of the Pelotas Campus of the Instituto Federal Sul-Riograndense	Probabilistic	RS	Not nationwide		School	342	6-12	42.3	NA	NA	NA	NA	NA	NA	342	76	50.6	162	NA	Point prevalence	NA	NA	NA	NA	NA	NA		RS	Country-side City
2015	de Matos, 2015, Stressor events in the family environment	General Psychopathology, Psychosocial Functioning, and Broad-Spectrum Mental Health Assessment	Behavioral and emotional problems - Conduct problems	Evaluated the relationship between stressor events that occurred last year in the family of children and adolescents that are indicative of mental health problems	SDQ Strengths and Difficulties Questionnaire	Abnormal: Borderline+Abnormal	Caregiver	NA	No	2010	Sample of students from two schools	Non-probabilistic	RS	Not nationwide		Household	1075	6-17	47.3	NA	NA	NA	NA	NA	NA	1075	96	36	387	NA	Period prevalence	6-months				NA	NA		RS	Country-side City
2015	de Matos, 2015, Stressor events in the family environment	General Psychopathology, Psychosocial Functioning, and Broad-Spectrum Mental Health Assessment	Behavioral and emotional problems - Emotional problems	Evaluated the relationship between stressor events that occurred last year in the family of children and adolescents that are indicative of mental health problems	SDQ Strengths and Difficulties Questionnaire	Abnormal: Borderline+Abnormal	Caregiver	NA	No	2010	Sample of students from two schools	Non-probabilistic	RS	Not nationwide		Household	1075	6-17	47.3	NA	NA	NA	NA	NA	NA	1075	96	25	268	NA	Period prevalence	6-months				NA	NA		RS	Country-side City
2015	de Matos, 2015, Stressor events in the family environment	General Psychopathology, Psychosocial Functioning, and Broad-Spectrum Mental Health Assessment	Behavioral and emotional problems - Hyperactivity	Evaluated the relationship between stressor events that occurred last year in the family of children and adolescents that are indicative of mental health problems	SDQ Strengths and Difficulties Questionnaire	Abnormal: Borderline+Abnormal	Caregiver	NA	No	2010	Sample of students from two schools	Non-probabilistic	RS	Not nationwide		Household	1075	6-17	47.3	NA	NA	NA	NA	NA	NA	1075	96	27.1	291	NA	Period prevalence	6-months				NA	NA		RS	Country-side City
2015	de Matos, 2015, Stressor events in the family environment	General Psychopathology, Psychosocial Functioning, and Broad-Spectrum Mental Health Assessment	Peer problems	Evaluated the relationship between stressor events that occurred last year in the family of children and adolescents that are indicative of mental health problems	SDQ Strengths and Difficulties Questionnaire	Abnormal: Borderline+Abnormal	Caregiver	NA	No	2010	Sample of students from two schools	Non-probabilistic	RS	Not nationwide		Household	1075	16-19	47.3	NA	NA	NA	NA	NA	NA	1075	96	24.8	266	NA	Period prevalence	6-months				NA	NA		RS	Country-side City
2023	Esposti, 2023, Secular trends and social inequalities in child behavioural problems	Disruptive, Impulse-Control, and Conduct Disorders	Conduct Disorder	Compares Behavioral problems at age of 4 using data from the Pelotas 1993, 2004 and 2015 Birth Cohorts	CBCL Child Behavior Checklist	NA	Caregiver	NA	No	1997	all low birthweight children born in Pelotas in 1993 plus a random sample of 20% of the rest of the cohort	Probabilistic	RS	Not nationwide		Household	633	4	50.5	(mother) Non White: 22.9	NA	NA	NA	NA	NA	633	87.2	NA	NA	NA	Period prevalence	6-months	NA	NA	NA	12.24	0.36		RS	Country-side City
2023	Esposti, 2023, Secular trends and social inequalities in child behavioural problems	Disruptive, Impulse-Control, and Conduct Disorders	Conduct Disorder	Compares Behavioral problems at age of 4 using data from the Pelotas 1993, 2004 and 2015 Birth Cohorts	CBCL Child Behavior Checklist	NA	Caregiver	NA	No	2008	Remained participants of the 2004 Birth cohort that included 99% of all children born in the city	Probabilistic	RS	Not nationwide		Household	3750	4	48.2	(mother) Non White: 26.9	NA	NA	NA	NA	NA	3750	88.6	NA	NA	NA	Period prevalence	6-months	NA	NA	NA	15.48	0.12		RS	Country-side City
2023	Esposti, 2023, Secular trends and social inequalities in child behavioural problems	Disruptive, Impulse-Control, and Conduct Disorders	Conduct Disorder	Compares Behavioral problems at age of 4 using data from the Pelotas 1993, 2004 and 2015 Birth Cohorts	CBCL Child Behavior Checklist	NA	Caregiver	NA	No	2019	Sub-sample of approximately 15% of the cohort population born in the city of Pelotas in 2015	Probabilistic	RS	Not nationwide		Household	577	Mean 14.85 95%CI=14.81-14.88	46.1	(mother) Non White: 30.5	NA	NA	NA	NA	NA	577		NA	NA	NA	Period prevalence	6-months	NA	NA	NA	12.72	0.26		RS	Country-side City
2017	Gallo, 2017, Childhood maltreatment preceding depressive disorder at age 18 years	Exposure to adversities (childhood abuse and maltreatment, sexual abuse, bullying, street violence, deprivation)	Domestic violence	1993 Pelotas Birth Cohort Study - examine associations between certain aspects of self-reported Quality of Life (QoL) in early adolescence, and socioeconomic variables	CTQ - Confidential questionnaire with Selected items were adapted from the Brazilian version of the Childhood Trauma Questionnaire	NA	Self-report	NA	No	2008	1993 Pelotas Birth cohort adolescents that participated at 11 and 18 years follow-up	Probabilistic	RS	Not nationwide		Household	3715	15	52.6	Mother white: 76.8, non-white: 23.2	NA	NA	NA	NA	NA	3715	70.8	10.31	383	NA	Lifetime prevalence	NA	NA	NA	NA	NA	NA		RS	Country-side City
2017	Gallo, 2017, Childhood maltreatment preceding depressive disorder at age 18 years	Exposure to adversities (childhood abuse and maltreatment, sexual abuse, bullying, street violence, deprivation)	Emotional abuse	1993 Pelotas Birth Cohort Study - examine associations between certain aspects of self-reported Quality of Life (QoL) in early adolescence, and socioeconomic variables	CTQ - Confidential questionnaire with Selected items were adapted from the Brazilian version of the Childhood Trauma Questionnaire	NA	Self-report	NA	No	2008	1993 Pelotas Birth cohort adolescents that participated at 11 and 18 years follow-up	Probabilistic	RS	Not nationwide		Household	3715	15	52.6	Mother white: 76.8, non-white: 23.2	NA	NA	NA	NA	NA	3715	70.8	20.08	746	NA	Lifetime prevalence	NA	NA	NA	NA	NA	NA		RS	Country-side City
2017	Gallo, 2017, Childhood maltreatment preceding depressive disorder at age 18 years	Exposure to adversities (childhood abuse and maltreatment, sexual abuse, bullying, street violence, deprivation)	Neglect	1993 Pelotas Birth Cohort Study - examine associations between certain aspects of self-reported Quality of Life (QoL) in early adolescence, and socioeconomic variables	CTQ - Confidential questionnaire with Selected items were adapted from the Brazilian version of the Childhood Trauma Questionnaire	NA	Self-report	NA	No	2008	1993 Pelotas Birth cohort adolescents that participated at 11 and 18 years follow-up	Probabilistic	RS	Not nationwide		Household	3715	15	52.6	Mother white: 76.8, non-white: 23.2	NA	NA	NA	NA	NA	3715	70.8	4.52	168	NA	Lifetime prevalence	NA	NA	NA	NA	NA			RS	Country-side City
2017	Gallo, 2017, Childhood maltreatment preceding depressive disorder at age 18 years	Exposure to adversities (childhood abuse and maltreatment, sexual abuse, bullying, street violence, deprivation)	Physical abuse	1993 Pelotas Birth Cohort Study - examine associations between certain aspects of self-reported Quality of Life (QoL) in early adolescence, and socioeconomic variables	CTQ - Confidential questionnaire with Selected items were adapted from the Brazilian version of the Childhood Trauma Questionnaire	NA	Self-report	NA	No	2008	1993 Pelotas Birth cohort adolescents that participated at 11 and 18 years follow-up	Probabilistic	RS	Not nationwide		Household	3715	15	52.6	Mother white: 76.8, non-white: 23.2	NA	NA	NA	NA	NA	3715	70.8	6.84	254	NA	Lifetime prevalence	NA	NA	NA	NA	NA	NA		RS	Country-side City
2017	Gallo, 2017, Childhood maltreatment preceding depressive disorder at age 18 years	Exposure to adversities (childhood abuse and maltreatment, sexual abuse, bullying, street violence, deprivation)	Sexual abuse	1993 Pelotas Birth Cohort Study - examine associations between certain aspects of self-reported Quality of Life (QoL) in early adolescence, and socioeconomic variables	CTQ - Confidential questionnaire with Selected items were adapted from the Brazilian version of the Childhood Trauma Questionnaire	NA	Self-report	NA	No	2008	1993 Pelotas Birth cohort adolescents that participated at 11 and 18 years follow-up	Probabilistic	RS	Not nationwide		Household	3715	12-19	52.6	Mother white: 76.8, non-white: 23.2	NA	NA	NA	NA	NA	3715	70.8	1.43	53	NA	Lifetime prevalence	NA	NA	NA	NA	NA	NA		RS	Country-side City
2021	Gomes, 2021, Autopercepção de bullying entre estudantes da rede municipal de ensino	Substance Use	Alcohol use (lifetime)	Aimed to assess the prevalence of bullying victimization and its associated factors among adolescents in the city of Pelotas	Standardized questionnaire, based on PENSE questionnaire	NA	Self-report	NA	No	2019	Probabilistic sample of students enrolled in the 9th grade of elementary school in 25 urban municipal schools, linked to the Health at School Program	Probabilistic	RS	Not nationwide		School	808	13-19	51.6	NA	NA	NA	NA	NA	NA	808	85	73.6	581	NA	Lifetime prevalence	NA	NA	NA	NA	NA	NA		RS	Country-side City
2021	Gomes, 2021, Autopercepção de bullying entre estudantes da rede municipal de ensino	Exposure to adversities (childhood abuse and maltreatment, sexual abuse, bullying, street violence, deprivation)	Bullying victim	Aimed to assess the prevalence of bullying victimization and its associated factors among adolescents in the city of Pelotas	Standardized questionnaire, based on PENSE questionnaire	at least 1 episode	Self-report	NA	No	2019	Probabilistic sample of students enrolled in the 9th grade of elementary school in 25 urban municipal schools, linked to the Health at School Program	Probabilistic	RS	Not nationwide		School	795	13-19	51.6	NA	NA	NA	NA	NA	NA	795	85	70.6	561	NA	Lifetime prevalence	NA	NA	NA	NA	NA	NA		RS	Country-side City
2021	Gomes, 2021, Autopercepção de bullying entre estudantes da rede municipal de ensino	Substance Use	Tobacco use (lifetime)	Aimed to assess the prevalence of bullying victimization and its associated factors among adolescents in the city of Pelotas	Standardized questionnaire, based on PENSE questionnaire	NA	Self-report	NA	No	2019	Probabilistic sample of students enrolled in the 9th grade of elementary school in 25 urban municipal schools, linked to the Health at School Program	Probabilistic	RS	Not nationwide		School	808	15-19	51.6	NA	NA	NA	NA	NA	NA	808	85	18.2	142	NA	Lifetime prevalence	NA	NA	NA	NA	NA	NA		RS	Country-side City
2010	Gonçalves, 2010, The impact of sociodemographic conditions on quality of life	Exposure to adversities (childhood abuse and maltreatment, sexual abuse, bullying, street violence, deprivation)	Physical punishment by parents	1993 Pelotas Birth Cohort Study - examine associations between certain aspects of self-reported Quality of Life (QoL) in early adolescence, and socioeconomic variables	Self-reported anonymous questionnaire	6 or more episodes in the last 6 months	Self-report	NA	No	2004	1993 Pelotas Birth cohort adolescents that participated at 11 years follow-up	Probabilistic	RS	Not nationwide		Household	4452	13-28 (M:17.6 SD:2.4 )	50.3	white (66.8%), black or mixed (28.5%) and Asians or Native Individuals (4.7%)	NA	NA	NA	NA	NA	4452	87.5	13.7	593	NA	Period prevalence	6-months	NA	NA	NA	NA	NA		RS	Country-side City
2017	Gonçalves, 2017, O Uso de jogos eletrônicos	General Psychopathology, Psychosocial Functioning, and Broad-Spectrum Mental Health Assessment	Common mental disorders	Aimed to evaluate the prevalence of abusive use of electronic games and associated factors in high school students	SRQ 20 – Self Report Questionnaire	Male >7 Female: >8	Self-report	NA	No	NA	Probabilistic sample from public and private schools	Probabilistic	RS	Not nationwide		School	450	13-28 (M:17.6 SD:2.4 )	54.9	NA	NA	NA	NA	NA	NA	450	NA	36.9	166	NA	Period prevalence	30-days	NA	NA	NA	NA	NA		RS	Country-side City
2017	Gonçalves, 2017, O Uso de jogos eletrônicos	Other	Gaming addiction	Aimed to evaluate the prevalence of abusive use of electronic games and associated factors in high school students	GAS - Game Addiction Scale	Responded frequently (>4) in at least 4 itens of 7 domains	Self-report	NA	No	NA	Probabilistic sample from public and private schools	Probabilistic	RS	Not nationwide		School	450	7-14	54.9	NA	NA	NA	NA	NA	NA	450	NA	8.6	38	NA	Point prevalence	NA	NA	NA	NA	NA	NA		RS	Country-side City
2001	Horta, 2001, Tabagismo em adolescentes de área urbana	Substance Use	Tobacco use (past month)	Evaluated the prevalence of tobacco smoking and its determinants among adolescents	Standardized questionnaire	smoked at least one cigarette per week during the last month	Self-report	NA	No	1997	Probabilistic sample of adolescents	Probabilistic	RS	Not nationwide		Household	632	15-18	52.5	NA	NA	NA	NA	NA	NA	632	94.3	11.1	70	NA	Period prevalence	30-days	NA	NA	NA	NA	NA		RS	Country-side City
2006	Horta, 2006, Drogas: Famílias que protegem	Substance Use	Alcohol use (past month)	Aimed to assess the relationship between substance use (alcoholic beverages, smoking and drug use) among teenagers and cohabitation with parents	Confidential questionnaire	NA	Self-report	NA	No	2002	Probabilistic sample of adolescents	Probabilistic	RS	Not nationwide		Household	960	15-18	NA	NA	NA	NA	NA	NA	NA	960	NA	43.3	410	NA	Period prevalence	30-days	NA	NA	NA	NA	NA		RS	Country-side City
2006	Horta, 2006, Drogas: Famílias que protegem	Substance Use	Ilicit drug use (past month)	Aimed to assess the relationship between substance use (alcoholic beverages, smoking and drug use) among teenagers and cohabitation with parents	Confidential questionnaire	Marijuana, cocaine or solvents	Self-report	NA	No	2002	Probabilistic sample of adolescents	Probabilistic	RS	Not nationwide		Household	960	15-18	NA	NA	NA	NA	NA	NA	NA	960	NA	9	86	NA	Period prevalence	30-days	NA	NA	NA	NA	NA		RS	Country-side City
2006	Horta, 2006, Drogas: Famílias que protegem	Substance Use	Tobacco use (past month)	Aimed to assess the relationship between substance use (alcoholic beverages, smoking and drug use) among teenagers and cohabitation with parents	Confidential questionnaire	smoked at least one cigarette per week during the last month	Self-report	NA	No	2002	Probabilistic sample of adolescents	Probabilistic	RS	Not nationwide		Household	960	86% 13-15	NA	NA	NA	NA	NA	NA	NA	960	NA	16.6	157	NA	Period prevalence	30-days	NA	NA	NA	NA	NA		RS	Country-side City
2023	Martins-Silva, 2023, Early risk factors for conduct problem trajectories	Disruptive, Impulse-Control, and Conduct Disorders	Conduct Disorder	Identified developmental trajectories of conduct problems, and test early risk factors, in the 2004 Pelotas Birth Cohort in Brazil.	CBCL Child Behavior Checklist	NA	Caregiver	NA	No	2008	2004 Pelotas Birth Cohort participants	Probabilistic	RS	Not nationwide		Household	3750	6	48.1	NA	NA	NA	NA	NA	NA	3750	88.6	NA	NA	NA	Period prevalence	6-months	NA	NA	NA	15.48	0.12		RS	Country-side City
2023	Martins-Silva, 2023, Early risk factors for conduct problem trajectories	Disruptive, Impulse-Control, and Conduct Disorders	Conduct Disorder	Identified developmental trajectories of conduct problems, and test early risk factors, in the 2004 Pelotas Birth Cohort in Brazil.	SDQ Strengths and Difficulties Questionnaire	NA	Caregiver	NA	No	2010	2004 Pelotas Birth Cohort participants	Probabilistic	RS	Not nationwide		Research clinic	3580	11	48.1	NA	NA	NA	NA	NA	NA	3580	84.6	NA	NA	NA	Period prevalence	6-months	NA	NA	NA	1.53	0.03		RS	Country-side City
2023	Martins-Silva, 2023, Early risk factors for conduct problem trajectories	Disruptive, Impulse-Control, and Conduct Disorders	Conduct Disorder	Identified developmental trajectories of conduct problems, and test early risk factors, in the 2004 Pelotas Birth Cohort in Brazil.	SDQ Strengths and Difficulties Questionnaire	NA	Caregiver	NA	No	2015	2004 Pelotas Birth Cohort participants	Probabilistic	RS	Not nationwide		Research clinic	3563	15	48.1	NA	NA	NA	NA	NA	NA	3563	84.2	NA	NA	NA	Period prevalence	6-months	NA	NA	NA	1.39	0.03		RS	Country-side City
2023	Martins-Silva, 2023, Early risk factors for conduct problem trajectories	Disruptive, Impulse-Control, and Conduct Disorders	Conduct Disorder	Identified developmental trajectories of conduct problems, and test early risk factors, in the 2004 Pelotas Birth Cohort in Brazil.	SDQ Strengths and Difficulties Questionnaire	NA	Caregiver	NA	No	2019-2020	2004 Pelotas Birth Cohort participants	Probabilistic	RS	Not nationwide		Research clinic and telephone	1942	6	48.1	NA	NA	NA	NA	NA	NA	1942	45.9	NA	NA	NA	Period prevalence	6-months	NA	NA	NA	1.4	0.04		RS	Country-side City
2023	Martins-Silva, 2023, Early risk factors for conduct problem trajectories	Neurodevelopmental - Intellectual disabilities	Intelligence Quotient	Identified developmental trajectories of conduct problems, and test early risk factors, in the 2004 Pelotas Birth Cohort in Brazil.	4 subtests from the Wechsler Intelligence Scale for Children-III (WISC-III): 2 verbal (similarities and arithmetic) and 2 performances (block building and picture completion)	total score of < 70 was defined as low IQ	Self-report	NA	No	2010	2004 Pelotas Birth Cohort participants	Probabilistic	RS	Not nationwide		Research clinic	3580	6	48.1	NA	NA	NA	NA	NA	NA	3580	84.6	30	1061	NA	Point prevalence	NA	NA	28.5	31.6	NA	NA		RS	Country-side City
2023	Martins-Silva, 2023, Early risk factors for conduct problem trajectories	Exposure to adversities (childhood abuse and maltreatment, sexual abuse, bullying, street violence, deprivation)	Trauma	Identified developmental trajectories of conduct problems, and test early risk factors, in the 2004 Pelotas Birth Cohort in Brazil.	post-traumatic stress disorder section of the Development and Well-Being	exposed to an attack or threat, physical abuse, sexual abuse, or rape; witnessed domestic violence; or witnessed or learned about an attack or threat towards a family member or friend during their lifetime	Caregiver	NA	No	2010	2004 Pelotas Birth Cohort participants	Probabilistic	RS	Not nationwide		Research clinic	3580	14-17 (80%)	48.1	NA	NA	NA	NA	NA	NA	3580	84.6	5.1	183	NA	Lifetime prevalence	NA	NA	4.4	5.9	NA	NA		RS	Country-side City
2023	Maruyama, 2023, Maternal depression trajectories in childhood	Exposure to adversities (childhood abuse and maltreatment, sexual abuse, bullying, street violence, deprivation)	Maltreatment (from parents)	2004 Pelotas Birth Cohort	CTSPC - Parent-Child Conflict Tactics Scale	NA	Caregiver	NA	No	2015	2004 Pelotas Birth Cohort participants	Probabilistic	RS	Not nationwide		Research clinic	1949	1-2	48.9	Mother non-white: 26.6	NA	NA	NA	NA	NA	1949	46.1	NA	NA	NA	Period prevalence	12-months	NA	NA	NA	6.91	2.91		RS	Country-side City
2005	Mota, 2005, Investigation of voiding dysfunction	Elimination Disorders	Enuresis	Describe voiding patterns and related dysfunctions in a population-based sample of children	Clinical investigation		Health professional	NA	No	2003-2004	Population-based sample of children aged 3 to 9 years	Probabilistic	RS	Not nationwide		Household	580	3-9	43	NA	580	98.5	dysfunction score created by Farhat et al.	Caregiver	Boys with scores above eight and girls above five	186	NA	17.5	32		Period prevalence	1-month							RS	Country-side City
2005	Mota, 2005, Investigation of voiding dysfunction	Elimination Disorders	Nocturia	Describe voiding patterns and related dysfunctions in a population-based sample of children	Clinical investigation		Health professional	NA	No	2003-2004	Population-based sample of children aged 3 to 9 years	Probabilistic	RS	Not nationwide		Household	580	10-19	43	NA	580	98.5	dysfunction score created by Farhat et al.	Caregiver	Boys with scores above eight and girls above five	186	NA	60.4	112		Period prevalence	1-month							RS	Country-side City
2020	Mota, 2020, Psychiatric disorders in children with enuresis at 6 and 11 years	Elimination Disorders	Enuresis	evaluate the association between enuresis and psychiatric disorders at 6 and 11 years of age 2004 Pelotas Birth Cohort	questionnaire on the child’s health situation, morbidities, diet, sleep patterns,vaccination, and urinary and intestinal habits	ICD-10: bedwetting at least once a month, forthree months	Caregiver	NA	No	2010	2004 Pelotas Birth Cohort participants	Probabilistic	RS	Not nationwide		Research clinic	3356	11	48.2	Mother non-white: 27.4	NA	NA	NA	NA	NA	3356	79.3	10.2	330	NA	Period prevalence	3-months	NA	9.6	11.7	NA	NA		RS	Country-side City
2020	Mota, 2020, Psychiatric disorders in children with enuresis at 6 and 11 years	Elimination Disorders	Enuresis	evaluate the association between enuresis and psychiatric disorders at 6 and 11 years of age 2004 Pelotas Birth Cohort	questionnaire on the child’s health situation, morbidities, diet, sleep patterns,vaccination, and urinary and intestinal habits	ICD-10: bedwetting at least once a month, forthree months	Caregiver	NA	No	2015	2004 Pelotas Birth Cohort participants	Probabilistic	RS	Not nationwide		Research clinic	3356	12 months	48.2	Mother non-white: 27.4	NA	NA	NA	NA	NA	3356	79.3	5.7	175	NA	Period prevalence	3-months	NA	4.9	6.5	NA	NA		RS	Country-side City
2010	Moura, 2010, Natural history of suspected developmental delay between 12 and 24	Neurodevelopmental - Developmental Delay	Developmental delay	2004 Pelotas Birth cohort	Battelle Screening Developmental Inventory	-1 SD in the score table for reference population	Health professional	Caregiver	No	2005	2004 Pelotas Birth cohort Participants of the 12 months and 24 months follow-ups	Probabilistic	RS	Not nationwide		Household	3907	24 months	48.3	NA	NA	NA	NA	NA	NA	3907	91.7	10	390	NA	Point prevalence	NA	NA	9	10.9	NA	NA		RS	Country-side City
2010	Moura, 2010, Natural history of suspected developmental delay between 12 and 24	Neurodevelopmental - Developmental Delay	Developmental delay	2004 Pelotas Birth cohort	Battelle Screening Developmental Inventory	-1 SD in the score table for reference population	Health professional	Caregiver	No	2006	2004 Pelotas Birth cohort Participants of the 12 months and 24 months follow-ups	Probabilistic	RS	Not nationwide		Household	3782	6-18	45.7	NA	NA	NA	NA	NA	NA	3782	88.7	3.3	121	NA	Point prevalence	NA	NA	2.7	3.8	NA	NA		RS	Country-side City
2011	Moura, 2011, Prevalence and characteristics of school age bullying victims	Exposure to adversities (childhood abuse and maltreatment, sexual abuse, bullying, street violence, deprivation)	Bullying victim	Describe the prevalence of bullying victims, the characteristics of those victims and their associated symptoms in the domains of emotion, behavior, hyperactivity and peer relationships	Kidscape questionnaire	NA	Self-report	NA	No	NA	8th grade students from two public schools	Probabilistic	RS	Not nationwide		Schools	1075	10-19	47.3							1075	96	17.6	189		Point prevalence	NA							RS	Country-side City
2015	Munhoz, 2015, Depression among Brazilian adolescents	Depressive Disorders	Depressive symptoms	Evaluate depression among Brazilian adolescents:	PHQ-9 - Patient Health Questionnaire (PHQ) depression module	0 to 27; the higher the score, the greater the severity of depressive symptoms	Self-report	NA	No	2012	Adolescent population-based study	Probabilistic	RS	Not nationwide		Household	743	10-19	51.7	White 75.7, Black 14.7, Indigenous, ANsian or Mixed 9.8	NA	NA	NA	NA	NA	743	94.5	30.5	227	NA	Period prevalence	2-weeks	NA	NA	NA	NA	NA		RS	Country-side City
2015	Munhoz, 2015, Depression among Brazilian adolescents	Depressive Disorders	Depressive symptoms	Evaluate depression among Brazilian adolescents:	PHQ-9 - Patient Health Questionnaire (PHQ) depression module	0 to 27; the higher the score, the greater the severity of depressive symptoms	Self-report	NA	No	2012	Adolescent population-based study	Probabilistic	RS	Not nationwide		Household	359	10-19	0	White 75.7, Black 14.7, Indigenous, ANsian or Mixed 9.8	NA	NA	NA	NA	NA	359	94.5	13.9	50	NA	Period prevalence	2-weeks	NA	NA	NA	NA	NA		RS	Country-side City
2015	Munhoz, 2015, Depression among Brazilian adolescents	Depressive Disorders	Depressive symptoms	Evaluate depression among Brazilian adolescents:	PHQ-9 - Patient Health Questionnaire (PHQ) depression module	0 to 27; the higher the score, the greater the severity of depressive symptoms	Self-report	NA	No	2012	Adolescent population-based study	Probabilistic	RS	Not nationwide		Household	384	10-19	100	White 75.7, Black 14.7, Indigenous, ANsian or Mixed 9.8	NA	NA	NA	NA	NA	384	94.5	19.8	76	NA	Period prevalence	2-weeks	NA	NA	NA	NA	NA		RS	Country-side City
2015	Munhoz, 2015, Depression among Brazilian adolescents	Substance Use	Tobacco use	Evaluate depression among Brazilian adolescents:	Authors questionnaire	NA	Self-report	NA	No	2012	Adolescent population-based study	Probabilistic	RS	Not nationwide		Household	743	12-20	51.7	White 75.7, Black 14.7, Indigenous, ANsian or Mixed 9.8	NA	NA	NA	NA	NA	743	94.5	5.6	42	NA	Point prevalence	NA	NA	NA	NA	NA	NA		RS	Country-side City
2023	Murray, 2023, Child and maternal mental health before and during	Disruptive, Impulse-Control, and Conduct Disorders	Conduct Disorder	2015 Pelotas Birth cohort compared child mental health before (2019) and during the pandemic (2020)	SDQ Strengths and Difficulties Questionnaire	NA	Caregiver	NA	No	2020	2015 Pelotas Birth cohort Participants	Probabilistic	RS	Not nationwide		Online survey	2083	1-3	48.1	Mother non-white: 25.9	NA	NA	NA	NA	NA	2083	50.1	NA	NA	NA	Period prevalence	6-months	NA	NA	NA	1.8	1.9		RS	Country-side City
2023	Murray, 2023, Child and maternal mental health before and during	Disruptive, Impulse-Control, and Conduct Disorders	Conduct Disorder	2015 Pelotas Birth cohort compared child mental health before (2019) and during the pandemic (2020)	SDQ Strengths and Difficulties Questionnaire	NA	Caregiver	NA	No	2019	2015 Pelotas Birth cohort Participants	Probabilistic	RS	Not nationwide		Research clinic	2083	5	48.1	Mother non-white: 25.9	NA	NA	NA	NA	NA	2083	50.1	NA	NA	NA	Period prevalence	6-months	NA	NA	NA	2.4	2		RS	Country-side City
2023	Murray, 2023, Child and maternal mental health before and during	Neurodevelopmental - ADHD (Attention-Deficit/Hyperactivity Disorder)	Hyperactivity-Inattention	2015 Pelotas Birth cohort compared child mental health before (2019) and during the pandemic (2020)	SDQ Strengths and Difficulties Questionnaire	NA	Caregiver	NA	No	2020	2015 Pelotas Birth cohort Participants	Probabilistic	RS	Not nationwide		Online survey	2083	4	48.1	Mother non-white: 25.9	NA	NA	NA	NA	NA	2083	50.1	NA	NA	NA	Period prevalence	6-months	NA	NA	NA	3.9	3.1		RS	Country-side City
2023	Murray, 2023, Child and maternal mental health before and during	Neurodevelopmental - ADHD (Attention-Deficit/Hyperactivity Disorder)	Hyperactivity-Inattention	2015 Pelotas Birth cohort compared child mental health before (2019) and during the pandemic (2020)	SDQ Strengths and Difficulties Questionnaire	NA	Caregiver	NA	No	2019	2015 Pelotas Birth cohort Participants	Probabilistic	RS	Not nationwide		Research clinic	2083	Mean 14.8 (SD=0.2)	48.1	Mother non-white: 25.9	NA	NA	NA	NA	NA	2083	50.1	NA	NA	NA	Period prevalence	6-months	NA	NA	NA	4.3	3.1		RS	Country-side City
2007	Pinheiro, 2007, Common mental disorders in adolescents	Anxiety & Depressive Disorders (if both depression and anxiety and no other)	Anxiety and Depressive symptoms	Estimate the prevalence of Commom mental disorders (CMDs) among adolescents from a southern Brazilian city	SRQ 20 – Self Report Questionnaire	rate ≥ 7	Self-report	NA	No	2001-2002	Adolescents sample	Probabilistic	RS	Not nationwide		Household	960	15-18	51.8	NA	NA	NA	NA	NA	NA	960	NA	28.8	276	NA	Period prevalence	1-month	NA	NA	NA	NA	NA		RS	Country-side City
2007	Pinheiro, 2007, Common mental disorders in adolescents	Anxiety & Depressive Disorders (if both depression and anxiety and no other)	Anxiety and Depressive symptoms	Estimate the prevalence of Commom mental disorders (CMDs) among adolescents from a southern Brazilian city	SRQ 20 – Self Report Questionnaire	rate ≥ 7	Self-report	NA	No	2001-2002	Adolescents sample	Probabilistic	RS	Not nationwide		Household	497	15-18	100	NA	NA	NA	NA	NA	NA	497	NA	37.2	185	NA	Period prevalence	1-month	NA	NA	NA	NA	NA		RS	Country-side City
2007	Pinheiro, 2007, Common mental disorders in adolescents	Anxiety & Depressive Disorders (if both depression and anxiety and no other)	Anxiety and Depressive symptoms	Estimate the prevalence of Commom mental disorders (CMDs) among adolescents from a southern Brazilian city	SRQ 20 – Self Report Questionnaire	rate ≥ 7	Self-report	NA	No	2001-2002	Adolescents sample	Probabilistic	RS	Not nationwide		Household	463	15-18	0	NA	NA	NA	NA	NA	NA	463	NA	19.9	92	NA	Period prevalence	1-month	NA	NA	NA	NA	NA		RS	Country-side City
2007	Pinheiro, 2007, Common mental disorders in adolescents	Feeding and Eating Disorders	Bodiy image dissatisfaction	Estimate the prevalence of Commom mental disorders (CMDs) among adolescents from a southern Brazilian city	SRQ 20 – Self Report Questionnaire	NA	Self-report	NA	No	2001-2002	Adolescents sample	Probabilistic	RS	Not nationwide		Household	1039	8-12	51.8	NA	1039	92.4	NA	NA	NA	960	NA	1.47	14	NA	Period prevalence	1-month	NA	NA	NA	NA	NA		RS	Country-side City
2018	Poton, 2018, Internalizing and externalizing behavior problems	Substance Use	Alcohol use (past month)	1993 Pelotas Birth Cohort Study - Investigated the relationship between externalizing behavior problems, internalizing behavior problems, and combined externalizing/internalizing behavior problems in early adolescence (11 years) and substance use (alcohol, tobacco, and illegal drugs) at 15 years	Self-reported anonymous questionnaire	NA	Self-report	NA	No	2004	1993 Pelotas Birth cohort adolescents that participated at 11 and 15 years follow-ups and did not reported alcohol, tobacco or drug use at 11 years follow-up	Probabilistic	RS	Not nationwide		Household	3588	11	51.5	66.4: White, Non-white: 33.6	NA	NA	NA	NA	NA	3588	71	21.3	766	NA	Period prevalence	30-days	NA	NA	NA	NA	NA		RS	Country-side City
2018	Poton, 2018, Internalizing and externalizing behavior problems	General Psychopathology, Psychosocial Functioning, and Broad-Spectrum Mental Health Assessment	Behavioral and Emotional problems - Externalizing problems	1993 Pelotas Birth Cohort Study - Investigated the relationship between externalizing behavior problems, internalizing behavior problems, and combined externalizing/internalizing behavior problems in early adolescence (11 years) and substance use (alcohol, tobacco, and illegal drugs) at 15 years	SDQ Strengths and Difficulties Questionnaire	>= Percentile 90	Caregiver	self-report	No	2004	1993 Pelotas Birth cohort adolescents that participated at 11 and 15 years follow-ups and did not reported alcohol, tobacco or drug use at 11 years follow-up	Probabilistic	RS	Not nationwide		Household	3588	11	51.5	66.4: White, Non-white: 33.6	NA	NA	NA	NA	NA	3588	71	7.3	263	NA	Period prevalence	6-months	NA	NA	NA	NA	NA		RS	Country-side City
2018	Poton, 2018, Internalizing and externalizing behavior problems	General Psychopathology, Psychosocial Functioning, and Broad-Spectrum Mental Health Assessment	Behavioral and Emotional problems - Internalizing and Externalizing problems	1993 Pelotas Birth Cohort Study - Investigated the relationship between externalizing behavior problems, internalizing behavior problems, and combined externalizing/internalizing behavior problems in early adolescence (11 years) and substance use (alcohol, tobacco, and illegal drugs) at 15 years	SDQ Strengths and Difficulties Questionnaire	>= Percentile 90	Caregiver	self-report	No	2004	1993 Pelotas Birth cohort adolescents that participated at 11 and 15 years follow-ups and did not reported alcohol, tobacco or drug use at 11 years follow-up	Probabilistic	RS	Not nationwide		Household	3588	11	51.5	66.4: White, Non-white: 33.6	NA	NA	NA	NA	NA	3588	71	2.6	95	NA	Period prevalence	6-months	NA	NA	NA	NA	NA		RS	Country-side City
2018	Poton, 2018, Internalizing and externalizing behavior problems	General Psychopathology, Psychosocial Functioning, and Broad-Spectrum Mental Health Assessment	Behavioral and Emotional problems - Internalizing problems	1993 Pelotas Birth Cohort Study - Investigated the relationship between externalizing behavior problems, internalizing behavior problems, and combined externalizing/internalizing behavior problems in early adolescence (11 years) and substance use (alcohol, tobacco, and illegal drugs) at 15 years	SDQ Strengths and Difficulties Questionnaire	>= Percentile 90	Caregiver	self-report	No	2004	1993 Pelotas Birth cohort adolescents that participated at 11 and 15 years follow-ups and did not reported alcohol, tobacco or drug use at 11 years follow-up	Probabilistic	RS	Not nationwide		Household	3588	15	51.5	66.4: White, Non-white: 33.6	NA	NA	NA	NA	NA	3588	71	8.5	305	NA	Period prevalence	6-months	NA	NA	NA	NA	NA		RS	Country-side City
2018	Poton, 2018, Internalizing and externalizing behavior problems	Substance Use	Tobacco use (past month)	1993 Pelotas Birth Cohort Study - Investigated the relationship between externalizing behavior problems, internalizing behavior problems, and combined externalizing/internalizing behavior problems in early adolescence (11 years) and substance use (alcohol, tobacco, and illegal drugs) at 15 years	Self-reported anonymous questionnaire	NA	Self-report	NA	No	2004	1993 Pelotas Birth cohort adolescents that participated at 11 and 15 years follow-ups and did not reported alcohol, tobacco or drug use at 11 years follow-up	Probabilistic	RS	Not nationwide		Household	3588	12-18	51.5	66.4: White, Non-white: 33.6	NA	NA	NA	NA	NA	3588	71	4.5	163	NA	Period prevalence	30-days	NA	NA	NA	NA	NA		RS	Country-side City
2019	Reyes, 2019, Biological rhythm and emotional and behavioral problems among	General Psychopathology, Psychosocial Functioning, and Broad-Spectrum Mental Health Assessment	Emotional and behavioral problems	Verify the association between biological rhythm and emotional and behavioral problems in schoolchildren living in Southern Brazil.	SDQ Strengths and Difficulties Questionnaire	Abnormal: 17 points or more	Caregiver	NA	No	2015-2016	School-based sample	Probabilistic	RS	Not nationwide		Schools	596	4-17	48.2	White 63.4	NA	NA	NA	NA	NA	596	98	NA	183	NA	Period prevalence	6-months	NA	NA	NA	NA	NA		RS	Country-side City
2019	Reyes, 2019, Biological rhythm and emotional and behavioral problems among	General Psychopathology, Psychosocial Functioning, and Broad-Spectrum Mental Health Assessment	Emotional and behavioral problems	Verify the association between biological rhythm and emotional and behavioral problems in schoolchildren living in Southern Brazil.	SDQ Strengths and Difficulties Questionnaire	Abnormal: 17 points or more	Caregiver	NA	No	2015-2016	School-based sample	Probabilistic	RS	Not nationwide		Schools	287	4-17	100	NA	NA	NA	NA	NA	NA	287	NA	NA	81	NA	Period prevalence	6-months	NA	NA	NA	NA	NA		RS	Country-side City
2019	Reyes, 2019, Biological rhythm and emotional and behavioral problems among	General Psychopathology, Psychosocial Functioning, and Broad-Spectrum Mental Health Assessment	Emotional and behavioral problems	Verify the association between biological rhythm and emotional and behavioral problems in schoolchildren living in Southern Brazil.	SDQ Strengths and Difficulties Questionnaire	Abnormal: 17 points or more	Caregiver	NA	No	2015-2016	School-based sample	Probabilistic	RS	Not nationwide		Schools	309	4-17	0	NA	NA	NA	NA	NA	NA	309	NA	NA	102	NA	Period prevalence	6-months	NA	NA	NA	NA	NA		RS	Country-side City
2019	Reyes, 2019, Biological rhythm and emotional and behavioral problems among	Sleep-Wake Disorders	Sleep Disorder	Verify the association between biological rhythm and emotional and behavioral problems in schoolchildren living in Southern Brazil.	BRIAN-K Biological Rhythm Interview of Assessment in Neuropsychiatry-Kids	NA	Caregiver	NA	No	2015-2016	School-based sample	Probabilistic	RS	Not nationwide		Schools	596	7-8	48.2	White 63.4	NA	NA	NA	NA	NA	596	98	NA	NA	NA	Period prevalence	15-days	NA	NA	NA	2	NA		RS	Country-side City
2019	Reyes, 2019, Emotional and behavioral problems in children of depressed mothers	General Psychopathology, Psychosocial Functioning, and Broad-Spectrum Mental Health Assessment	Conduct Disorder	Verify the association between maternal depression and emotional and behavioral problems in school children	SDQ Strengths and Difficulties Questionnaire	Abnormal	Caregiver	NA	No	2015-2016	Schoolchildren aged between 7 and 8 years	Probabilistic	RS	Not nationwide		Schools	609	7-8	48.3	White 63.7	NA	NA	NA	NA	NA	609	NA	NA	NA	NA	Period prevalence	6-months	NA	NA	NA	2.64	2.31		RS	Country-side City
2019	Reyes, 2019, Emotional and behavioral problems in children of depressed mothers	General Psychopathology, Psychosocial Functioning, and Broad-Spectrum Mental Health Assessment	Emotional and behavioral problems	Verify the association between maternal depression and emotional and behavioral problems in school children	SDQ Strengths and Difficulties Questionnaire	Abnormal	Caregiver	NA	No	2015-2016	Schoolchildren aged between 7 and 8 years	Probabilistic	RS	Not nationwide		Schools	609	7-8	48.3	White 63.7	NA	NA	NA	NA	NA	609	NA	NA	NA	NA	Period prevalence	6-months	NA	NA	NA	4.1	2.67		RS	Country-side City
2019	Reyes, 2019, Emotional and behavioral problems in children of depressed mothers	General Psychopathology, Psychosocial Functioning, and Broad-Spectrum Mental Health Assessment	Hyperactivity-Inattention	Verify the association between maternal depression and emotional and behavioral problems in school children	SDQ Strengths and Difficulties Questionnaire	Abnormal	Caregiver	NA	No	2015-2016	Schoolchildren aged between 7 and 8 years	Probabilistic	RS	Not nationwide		Schools	609	7-8	48.3	White 63.7	NA	NA	NA	NA	NA	609	NA	NA	NA	NA	Period prevalence	6-months	NA	NA	NA	4.96	3.11		RS	Country-side City
2019	Reyes, 2019, Emotional and behavioral problems in children of depressed mothers	General Psychopathology, Psychosocial Functioning, and Broad-Spectrum Mental Health Assessment	Peer problems	Verify the association between maternal depression and emotional and behavioral problems in school children	SDQ Strengths and Difficulties Questionnaire	Abnormal	Caregiver	NA	No	2015-2016	Schoolchildren aged between 7 and 8 years	Probabilistic	RS	Not nationwide		Schools	609	15-17	48.3	White 63.7	NA	NA	NA	NA	NA	609	NA	NA	NA	NA	Period prevalence	6-months	NA	NA	NA	1.9	1.88		RS	Country-side City
2019	Santos, 2019, Prevalência e acúmulo de	Substance Use	Alcohol use (lifetime)	Described the prevalence of behavioral risk factors (BRF) for cardiovascular disease (CVD) and factors associated with its accumulation among adolescents from rural Pelotas, RS.	Standardized questionnaire	NA	Self-report	NA	No	2015-2016	Probabilistic sample of students from 6th to 9th grade in rural areas	Probabilistic	RS	Not nationwide		School	515	11-19	48	72.5 White	NA	NA	NA	NA	NA	515	55.9	44.1	227	NA	Lifetime prevalence	NA	NA	39.8	48.5	NA	NA		RS	Country-side City
2019	Santos, 2019, Prevalência e acúmulo de	Substance Use	Tobacco use (lifetime)	Described the prevalence of behavioral risk factors (BRF) for cardiovascular disease (CVD) and factors associated with its accumulation among adolescents from rural Pelotas, RS.	Standardized questionnaire	NA	Self-report	NA	No	2015-2016	Probabilistic sample of students from 6th to 9th grade in rural areas	Probabilistic	RS	Not nationwide		School	515	7-11	48	72.5 White	NA	NA	NA	NA	NA	515	55.9	5.8	29	NA	Lifetime prevalence	NA	NA	NA	NA	NA	NA		RS	Country-side City
2007	Silva, 2007, Bem-estar psicológico e adolescência	Substance Use	Alcohol use - Binge drinking (past month)	Evaluate the factors associated with psychological well-being among adolescents in a southern Brazilian city	Closed-ended question	NA	Self-report	NA	No	2002	Adolescents sample	Probabilistic	RS	Not nationwide		Household	1039	15-18	51.8	NA	1039	92.4	NA	NA	NA	960	NA	6.4	61	NA	Period prevalence	1-month				NA	NA		RS	Country-side City
2007	Silva, 2007, Bem-estar psicológico e adolescência	Substance Use	Alcohol use (past month)	Evaluate the factors associated with psychological well-being among adolescents in a southern Brazilian city	Closed-ended question	NA	Self-report	NA	No	2002	Adolescents sample	Probabilistic	RS	Not nationwide		Household	1039	15-18	51.8	NA	1039	92.4	NA	NA	NA	960	NA	42.7	410	NA	Period prevalence	1-month				NA	NA		RS	Country-side City
2007	Silva, 2007, Bem-estar psicológico e adolescência	Substance Use	Ilicit drug use (past month)	Evaluate the factors associated with psychological well-being among adolescents in a southern Brazilian city	Closed-ended question	NA	Self-report	NA	No	2002	Adolescents sample	Probabilistic	RS	Not nationwide		Household	1039	15-18	51.8	NA	1039	92.4	NA	NA	NA	960	NA	8.6	83	NA	Period prevalence	1-month				NA	NA		RS	Country-side City
2007	Silva, 2007, Bem-estar psicológico e adolescência	Substance Use	Tobacco use (past month)	Evaluate the factors associated with psychological well-being among adolescents in a southern Brazilian city	Closed-ended question	NA	Self-report	NA	No	2002	Adolescents sample	Probabilistic	RS	Not nationwide		Household	1039	15-18	51.8	NA	1039	92.4	NA	NA	NA	960	NA	19.9	191	NA	Period prevalence	1-month				NA	NA		RS	Country-side City
2007	Silva, 2007, Bem-estar psicológico e adolescência	Quality of Life and Wellbeing	Well-being	Evaluate the factors associated with psychological well-being among adolescents in a southern Brazilian city	Faces scale of Andrews	NA	Self-report	NA	No	2002	Adolescents sample	Probabilistic	RS	Not nationwide		Household	1039	15-18	51.8	NA	1039	92.4	NA	NA	NA	960	NA	72.23	693	NA	Point prevalence	NA				NA	NA		RS	Country-side City
2010	Souza, 2010, Ideação suicida na adolescencia	Substance Use	Alcohol use (past month)	To assess the prevalence of suicidal ideation and associated factors in adolescents	Confidential questionnaire	NA	Self-report	NA	No	2002	Representative sample of adolescents living in urban area of the city	Probabilistic	RS	Not nationwide		Household	953	15-18	51.8	NA	NA	NA	NA	NA	NA	953	92.4	42.9	409	NA	Period prevalence	1-month				NA	NA		RS	Country-side City
2010	Souza, 2010, Ideação suicida na adolescencia	Substance Use	Ilicit drug use (past month)	To assess the prevalence of suicidal ideation and associated factors in adolescents	Confidential questionnaire	NA	Self-report	NA	No	2002	Representative sample of adolescents living in urban area of the city	Probabilistic	RS	Not nationwide		Household	953	15-18	51.8	NA	NA	NA	NA	NA	NA	953	92.4	8.4	80	NA	Period prevalence	1-month				NA	NA		RS	Country-side City
2010	Souza, 2010, Ideação suicida na adolescencia	Suicidality or Self-Injury	Suicidal ideation	To assess the prevalence of suicidal ideation and associated factors in adolescents	SRQ-20 - item 17 of the SRQ-20 Has the thought of ending your life been onyour mind?	NA	Self-report	NA	No	2002	Representative sample of adolescents living in urban area of the city	Probabilistic	RS	Not nationwide		Household	953	15-18	51.8	NA	NA	NA	NA	NA	NA	953	92.4	7.7	73	NA	Period prevalence	1-month				NA	NA		RS	Country-side City
2010	Souza, 2010, Ideação suicida na adolescencia	Substance Use	Tobacco use (past month)	To assess the prevalence of suicidal ideation and associated factors in adolescents	Confidential questionnaire	NA	Self-report	NA	No	2002	Representative sample of adolescents living in urban area of the city	Probabilistic	RS	Not nationwide		Household	953	15-18	51.8	NA	NA	NA	NA	NA	NA	953	92.4	16.3	155	NA	Period prevalence	1-month				NA	NA		RS	Country-side City
2010	Souza, 2010, Suicidal ideation in adolescents aged 11 to 15	Substance Use	Alcohol use (past month)	Verify the prevalence and associated factors of suicidal ideation among adolescents aged 11 to 15 years.	Closed-ended question	Dichotomous responses (No / Yes)	Self-report	NA	No	NA	Adolescents living in urban area	Probabilistic	RS	Not nationwide		Household	1145	11-15	51.8	NA	NA	NA	NA	NA	NA	1145	91.74	21.7	248	NA	Period prevalence	1-month				NA	NA		RS	Country-side City
2010	Souza, 2010, Suicidal ideation in adolescents aged 11 to 15	Disruptive, Impulse-Control, and Conduct Disorders	Conduct Disorder	Verify the prevalence and associated factors of suicidal ideation among adolescents aged 11 to 15 years.	Questtionaire Containing questions from the MINI Mini International Neuropsychiatry Interview	DSM-IV	Self-report	NA	No	NA	Adolescents living in urban area	Probabilistic	RS	Not nationwide		Household	1145	11-15	51.8	NA	NA	NA	NA	NA	NA	1145	91.74	14.6	167	NA	Period prevalence	3-month				NA	NA		RS	Country-side City
2010	Souza, 2010, Suicidal ideation in adolescents aged 11 to 15	Depressive Disorders	Depressive symptoms	Verify the prevalence and associated factors of suicidal ideation among adolescents aged 11 to 15 years.	CDI - Children’s Depression Inventory	score ≥ 17	Self-report	NA	No	NA	Adolescents living in urban area	Probabilistic	RS	Not nationwide		Household	1145	11-15	51.8	NA	NA	NA	NA	NA	NA	1145	91.74	2.3	26	NA	Period prevalence	2-weeks				NA	NA		RS	Country-side City
2010	Souza, 2010, Suicidal ideation in adolescents aged 11 to 15	Suicidality or Self-Injury	Suicidal ideation	Verify the prevalence and associated factors of suicidal ideation among adolescents aged 11 to 15 years.	CDI - Children’s Depression Inventory	score 1 or 2 of 3-point item-9 CDI score	Self-report	NA	No	NA	Adolescents living in urban area	Probabilistic	RS	Not nationwide		Household	1145	11-15	51.8	NA	NA	NA	NA	NA	NA	1145	91.74	14.1	161	NA	Period prevalence	2-weeks				NA	NA		RS	Country-side City
2010	Souza, 2010, Suicidal ideation in adolescents aged 11 to 15	Substance Use	Tobacco use (past month)	Verify the prevalence and associated factors of suicidal ideation among adolescents aged 11 to 15 years.	Closed-ended question	Dichotomous responses (No / Yes)	Self-report	NA	No	NA	Adolescents living in urban area	Probabilistic	RS	Not nationwide		Household	1145	11-15	51.8	NA	NA	NA	NA	NA	NA	1145	91.74	7.2	82	NA	Period prevalence	1-month				NA	NA		RS	Country-side City
2010	Souza, 2010, Suicidal ideation in adolescents aged 11 to 15 years	Substance Use	Alcohol use (past month)	To verify the prevalence and associated factors of suicidal ideation among adolescents aged 11 to 15 years.	In the last month, did you drink alcohol	NA	Self-report	NA	No	2005	Random sample of adolescents	Probabilistic	RS	Not nationwide		Household	1039	11-15	51.8	NA	NA	NA	NA	NA	NA	1039	90.7	21.7	225	NA	Period prevalence	1-month				NA	NA		RS	Country-side City
2010	Souza, 2010, Suicidal ideation in adolescents aged 11 to 15 years	Depressive Disorders	Depressive symptoms	To verify the prevalence and associated factors of suicidal ideation among adolescents aged 11 to 15 years.	CDI - Children’s Depression Inventory	cut-off point ≥ 17	Self-report	NA	No	2005	Random sample of adolescents	Probabilistic	RS	Not nationwide		Household	1039	11-15	51.8	NA	NA	NA	NA	NA	NA	1039	90.7	2.3	24	NA	Period prevalence	2-weeks				NA	NA		RS	Country-side City
2010	Souza, 2010, Suicidal ideation in adolescents aged 11 to 15 years	Substance Use	Ilicit drug use (past month)	To verify the prevalence and associated factors of suicidal ideation among adolescents aged 11 to 15 years.	In the last month, Did you use any of these things? Marijuana / Cocaine / perfume-launching / Crack / Shoemaker glue / Ecstasy / “sleeping pills” or “tranquillizers” / Other	NA	Self-report	NA	No	2005	Random sample of adolescents	Probabilistic	RS	Not nationwide		Household	1039	11-15	51.8	NA	NA	NA	NA	NA	NA	1039	90.7	3.6	37	NA	Period prevalence	1-month				NA	NA		RS	Country-side City
2010	Souza, 2010, Suicidal ideation in adolescents aged 11 to 15 years	Suicidality or Self-Injury	Suicidal ideation	To verify the prevalence and associated factors of suicidal ideation among adolescents aged 11 to 15 years.	CDI - Children’s Depression Inventory, Item 9	Answered: 1 ‘I think of killing myself but I would not do it’, and 2 ‘I want to kill myself ’.	Self-report	NA	No	2005	Random sample of adolescents	Probabilistic	RS	Not nationwide		Household	1039	11-15	51.8	NA	NA	NA	NA	NA	NA	1039	90.7	14.1	146	NA	Period prevalence	2-weeks				NA	NA		RS	Country-side City
2010	Souza, 2010, Suicidal ideation in adolescents aged 11 to 15 years	Substance Use	Tobacco use (past month)	To verify the prevalence and associated factors of suicidal ideation among adolescents aged 11 to 15 years.	In the last month, did you smoke a cigarette?	NA	Self-report	NA	No	2005	Random sample of adolescents	Probabilistic	RS	Not nationwide		Household	1039	11-15	51.8	NA	NA	NA	NA	NA	NA	1039	90.7	7.2	75	NA	Period prevalence	1-month				NA	NA		RS	Country-side City
2009	Strauch, 2009, Alcohol use among adolescents	Substance Use	Alcohol use (past month)	Estimate the prevalence and factors associated with alcohol use among adolescents	Questionnaired developed by WHO - adapted	Frequency	Self-report	NA	No	2005-2006	School-based sample	Probabilistic	RS	Not nationwide		Schools	1056	11-15	51.4	NA	NA	NA	NA	NA	NA	1056	NA	23	243	NA	Period prevalence	1-month				NA	NA		RS	Country-side City
2009	Strauch, 2009, Alcohol use among adolescents	Depressive Disorders	Depressive symptoms	Estimate the prevalence and factors associated with alcohol use among adolescents	BDI-II Beck Depressive Inventory-II	Score 0-8	Self-report	NA	No	2005-2006	School-based sample	Probabilistic	RS	Not nationwide		Schools	1056	11-15	51.4	NA	NA	NA	NA	NA	NA	1056	NA	2.1	22	NA	Period prevalence	2-weeks				NA	NA		RS	Country-side City
2009	Strauch, 2009, Alcohol use among adolescents	Substance Use	Ilicit drug use (past month)	Estimate the prevalence and factors associated with alcohol use among adolescents	Questionnaired developed by WHO - adapted	Frequency	Self-report	NA	No	2005-2006	School-based sample	Probabilistic	RS	Not nationwide		Schools	1056	11-15	51.4	NA	NA	NA	NA	NA	NA	1056	NA	3.5	67	NA	Period prevalence	1-month				NA	NA		RS	Country-side City
2009	Strauch, 2009, Alcohol use among adolescents	Substance Use	Tobacco use (past month)	Estimate the prevalence and factors associated with alcohol use among adolescents	Questionnaired developed by WHO - adapted	Frequency	Self-report	NA	No	2005-2006	School-based sample	Probabilistic	RS	Not nationwide		Schools	1056	11-15	51.4	NA	NA	NA	NA	NA	NA	1056	NA	6.9	73	NA	Period prevalence	1-month				NA	NA		RS	Country-side City
2001	Tavares, 2001, Drug use prevalence and school performance among teenagers	Substance Use	Alcohol use (lifetime)	Assess the prevalence of drug use among teenagers	Questionnaired developed by WHO - adapted	Frequency	Self-report	NA	No	1998	Elementary and High-schools students	Non-probabilistic	RS	Not nationwide		Schools	2619	10-19	56.4	NA	2619	8	NA	NA	NA	2410	NA	86.8	2092	NA	Lifetime prevalence	NA				NA	NA		RS	Country-side City
2001	Tavares, 2001, Drug use prevalence and school performance among teenagers	Substance Use	Alcohol use (past month)	Assess the prevalence of drug use among teenagers	Questionnaired developed by WHO - adapted	Frequency	Self-report	NA	No	1998	Elementary and High-schools students	Non-probabilistic	RS	Not nationwide		Schools	2619	10-19	56.4	NA	2619	8	NA	NA	NA	2410	NA	62.3	1501	NA	Period prevalence	1-month				NA	NA		RS	Country-side City
2001	Tavares, 2001, Drug use prevalence and school performance among teenagers	Substance Use	Alcohol use (past year)	Assess the prevalence of drug use among teenagers	Questionnaired developed by WHO - adapted	Frequency	Self-report	NA	No	1998	Elementary and High-schools students	Non-probabilistic	RS	Not nationwide		Schools	2619	10-19	56.4	NA	2619	8	NA	NA	NA	2410	NA	79.6	1318	NA	Period prevalence	1-year				NA	NA		RS	Country-side City
2001	Tavares, 2001, Drug use prevalence and school performance among teenagers	Substance Use	Amphetamine use (lifetime)	Assess the prevalence of drug use among teenagers	Questionnaired developed by WHO - adapted	Frequency	Self-report	NA	No	1998	Elementary and High-schools students	Non-probabilistic	RS	Not nationwide		Schools	2619	10-19	56.4	NA	2619	8	NA	NA	NA	2410	NA	4.6	111	NA	Lifetime prevalence	NA				NA	NA		RS	Country-side City
2001	Tavares, 2001, Drug use prevalence and school performance among teenagers	Substance Use	Amphetamine use (past year)	Assess the prevalence of drug use among teenagers	Questionnaired developed by WHO - adapted	Frequency	Self-report	NA	No	1998	Elementary and High-schools students	Non-probabilistic	RS	Not nationwide		Schools	2619	10-19	56.4	NA	2619	8	NA	NA	NA	2410	NA	2.7	65	NA	Period prevalence	1-year				NA	NA		RS	Country-side City
2001	Tavares, 2001, Drug use prevalence and school performance among teenagers	Substance Use	Amphetamines use (past month)	Assess the prevalence of drug use among teenagers	Questionnaired developed by WHO - adapted	Frequency	Self-report	NA	No	1998	Elementary and High-schools students	Non-probabilistic	RS	Not nationwide		Schools	2619	10-19	56.4	NA	2619	8	NA	NA	NA	2410	NA	1.9	46	NA	Period prevalence	1-month				NA	NA		RS	Country-side City
2001	Tavares, 2001, Drug use prevalence and school performance among teenagers	Substance Use	Cocaine use (lifetime)	Assess the prevalence of drug use among teenagers	Questionnaired developed by WHO - adapted	Frequency	Self-report	NA	No	1998	Elementary and High-schools students	Non-probabilistic	RS	Not nationwide		Schools	2619	10-19	56.4	NA	2619	8	NA	NA	NA	2410	NA	3.2	77	NA	Lifetime prevalence	NA				NA	NA		RS	Country-side City
2001	Tavares, 2001, Drug use prevalence and school performance among teenagers	Substance Use	Cocaine use (past month)	Assess the prevalence of drug use among teenagers	Questionnaired developed by WHO - adapted	Frequency	Self-report	NA	No	1998	Elementary and High-schools students	Non-probabilistic	RS	Not nationwide		Schools	2619	10-19	56.4	NA	2619	8	NA	NA	NA	2410	NA	1.3	31	NA	Period prevalence	1-month				NA	NA		RS	Country-side City
2001	Tavares, 2001, Drug use prevalence and school performance among teenagers	Substance Use	Cocaine use (past year)	Assess the prevalence of drug use among teenagers	Questionnaired developed by WHO - adapted	Frequency	Self-report	NA	No	1998	Elementary and High-schools students	Non-probabilistic	RS	Not nationwide		Schools	2619	10-19	56.4	NA	2619	8	NA	NA	NA	2410	NA	2.4	58	NA	Period prevalence	1-year				NA	NA		RS	Country-side City
2001	Tavares, 2001, Drug use prevalence and school performance among teenagers	Substance Use	Marijuana use (lifetime)	Assess the prevalence of drug use among teenagers	Questionnaired developed by WHO - adapted	Frequency	Self-report	NA	No	1998	Elementary and High-schools students	Non-probabilistic	RS	Not nationwide		Schools	2619	10-19	56.4	NA	2619	8	NA	NA	NA	2410	NA	13.9	335	NA	Lifetime prevalence	NA				NA	NA		RS	Country-side City
2001	Tavares, 2001, Drug use prevalence and school performance among teenagers	Substance Use	Marijuana use (past month)	Assess the prevalence of drug use among teenagers	Questionnaired developed by WHO - adapted	Frequency	Self-report	NA	No	1998	Elementary and High-schools students	Non-probabilistic	RS	Not nationwide		Schools	2619	10-19	56.4	NA	2619	8	NA	NA	NA	2410	NA	5.8	140	NA	Period prevalence	1-month				NA	NA		RS	Country-side City
2001	Tavares, 2001, Drug use prevalence and school performance among teenagers	Substance Use	Marijuana use (past year)	Assess the prevalence of drug use among teenagers	Questionnaired developed by WHO - adapted	Frequency	Self-report	NA	No	1998	Elementary and High-schools students	Non-probabilistic	RS	Not nationwide		Schools	2619	10-19	56.4	NA	2619	8	NA	NA	NA	2410	NA	8.9	214	NA	Period prevalence	1-year				NA	NA		RS	Country-side City
2001	Tavares, 2001, Drug use prevalence and school performance among teenagers	Substance Use	Solvents use (lifetime)	Assess the prevalence of drug use among teenagers	Questionnaired developed by WHO - adapted	Frequency	Self-report	NA	No	1998	Elementary and High-schools students	Non-probabilistic	RS	Not nationwide		Schools	2619	10-19	56.4	NA	2619	8	NA	NA	NA	2410	NA	11.6	280	NA	Lifetime prevalence	NA				NA	NA		RS	Country-side City
2001	Tavares, 2001, Drug use prevalence and school performance among teenagers	Substance Use	Solvents use (past month)	Assess the prevalence of drug use among teenagers	Questionnaired developed by WHO - adapted	Frequency	Self-report	NA	No	1998	Elementary and High-schools students	Non-probabilistic	RS	Not nationwide		Schools	2619	10-19	56.4	NA	2619	8	NA	NA	NA	2410	NA	3.2	77	NA	Period prevalence	1-month				NA	NA		RS	Country-side City
2001	Tavares, 2001, Drug use prevalence and school performance among teenagers	Substance Use	Solvents use (past year)	Assess the prevalence of drug use among teenagers	Questionnaired developed by WHO - adapted	Frequency	Self-report	NA	No	1998	Elementary and High-schools students	Non-probabilistic	RS	Not nationwide		Schools	2619	10-19	56.4	NA	2619	8	NA	NA	NA	2410	NA	6.6	159	NA	Period prevalence	1-year				NA	NA		RS	Country-side City
2001	Tavares, 2001, Drug use prevalence and school performance among teenagers	Substance Use	Tobacco use (lifetime)	Assess the prevalence of drug use among teenagers	Questionnaired developed by WHO - adapted	Frequency	Self-report	NA	No	1998	Elementary and High-schools students	Non-probabilistic	RS	Not nationwide		Schools	2619	10-19	56.4	NA	2619	8	NA	NA	NA	2410	NA	41	988	NA	Lifetime prevalence	NA				NA	NA		RS	Country-side City
2001	Tavares, 2001, Drug use prevalence and school performance among teenagers	Substance Use	Tobacco use (past month)	Assess the prevalence of drug use among teenagers	Questionnaired developed by WHO - adapted	Frequency	Self-report	NA	No	1998	Elementary and High-schools students	Non-probabilistic	RS	Not nationwide		Schools	2619	10-19	56.4	NA	2619	8	NA	NA	NA	2410	NA	20.7	499	NA	Period prevalence	1-month				NA	NA		RS	Country-side City
2001	Tavares, 2001, Drug use prevalence and school performance among teenagers	Substance Use	Tobacco use (past year)	Assess the prevalence of drug use among teenagers	Questionnaired developed by WHO - adapted	Frequency	Self-report	NA	No	1998	Elementary and High-schools students	Non-probabilistic	RS	Not nationwide		Schools	2619	10-19	56.4	NA	2619	8	NA	NA	NA	2410	NA	29.2	704	NA	Period prevalence	1-year				NA	NA		RS	Country-side City
2001	Tavares, 2001, Drug use prevalence and school performance among teenagers	Substance Use	Tranquilizers use	Assess the prevalence of drug use among teenagers	Questionnaired developed by WHO - adapted	Frequency	Self-report	NA	No	1998	Elementary and High-schools students	Non-probabilistic	RS	Not nationwide		Schools	2619	10-19	56.4	NA	2619	8	NA	NA	NA	2410	NA	8	193	NA	Lifetime prevalence	NA				NA	NA		RS	Country-side City
2001	Tavares, 2001, Drug use prevalence and school performance among teenagers	Substance Use	Tranquilizers use	Assess the prevalence of drug use among teenagers	Questionnaired developed by WHO - adapted	Frequency	Self-report	NA	No	1998	Elementary and High-schools students	Non-probabilistic	RS	Not nationwide		Schools	2619	10-19	56.4	NA	2619	8	NA	NA	NA	2410	NA	5.1	123	NA	Period prevalence	1-year				NA	NA		RS	Country-side City
2001	Tavares, 2001, Drug use prevalence and school performance among teenagers	Substance Use	Tranquilizers use	Assess the prevalence of drug use among teenagers	Questionnaired developed by WHO - adapted	Frequency	Self-report	NA	No	1998	Elementary and High-schools students	Non-probabilistic	RS	Not nationwide		Schools	2619	10-19	56.4	NA	2619	8	NA	NA	NA	2410	NA	2.8	67	NA	Period prevalence	1-month				NA	NA		RS	Country-side City
2017	Torma Teixeira, 2017, Funcionamento intelectual e níveis de estresse	Neurodevelopmental - Intellectual disabilities	Intelligence Quotient	Evaluate the factors associated with the borderline intellectual functioning, in addition to checking the association of the cognitive development to the salivary levels of cortisol among students of the public education network in the city of Pelotas	WASI Wechsler Abbreviated Scale of Intelligence	<80	Self-report	NA	No	2016	Representative sample from 20 public schools	Probabilistic	RS	Not nationwide		Schools	585	7-8	48	White 63.8	NA	NA	NA	NA	NA	585	NA	50.9	298	NA	Point prevalence	NA				NA	NA		RS	Country-side City
2020	Tovo-Rodrigues, 2020, Low neurodevelopmental performance and behavioural	General Psychopathology, Psychosocial Functioning, and Broad-Spectrum Mental Health Assessment	Behavioral and emotional problems	2004 Pelotas Birth cohort tested the association between prenatal exposure to acetaminophen and low neurodevelopmental performance at 24 months and behavioural/emotional problems at 48 months of life	CBCL Child Behavior Checklist	clinical groups using a t score > 63 in the CBCL total,	Caregiver	NA	No	2008	2004 Pelotas Birth cohort male Participants of the 48 months follow-up	Probabilistic	RS	Not nationwide		Household	1881	4	0	NA	NA	NA	NA	NA	NA	1881	85.7	23.2	436	NA	Period prevalence	6-months	NA	NA	NA	NA	NA		RS	Country-side City
2020	Tovo-Rodrigues, 2020, Low neurodevelopmental performance and behavioural	General Psychopathology, Psychosocial Functioning, and Broad-Spectrum Mental Health Assessment	Behavioral and emotional problems	2004 Pelotas Birth cohort tested the association between prenatal exposure to acetaminophen and low neurodevelopmental performance at 24 months and behavioural/emotional problems at 48 months of life	CBCL Child Behavior Checklist	clinical groups using a t score > 63 in the CBCL total,	Caregiver	NA	No	2008	2004 Pelotas Birth cohort female Participants of the 48 months follow-up	Probabilistic	RS	Not nationwide		Household	1743	4	100	NA	NA	NA	NA	NA	NA	1743	85.7	20.3	353	NA	Period prevalence	6-months	NA	NA	NA	NA	NA		RS	Country-side City
1990	Victora, 1990, Cross-cultural differences in developmental rates	Neurodevelopmental - Developmental Delay	Developmental delay	Pelotas 1982 Birth Cohort	Griffiths Mental Development Scale for Testing	NA	Health professional	NA	No	1986	Random sample of Children born between January and April 1982 in Pelotas	Probabilistic	RS	Not nationwide		Household	305	4	46.2	NA	NA	NA	NA	NA	NA	305	94	NA	NA	NA	Point prevalence	NA	NA	NA	NA	99.2	11.1		RS	Country-side City
2023	Amaral, 2023, Daily screen time, sleep pattern, and probable sleep bruxism in children	Sleep-Wake Disorders	Sleep bruxism	Evaluate the prevalence of probable sleep bruxism (SB) in children aged 7-8 years and its association with sleep pattern and the time spent using devices with a screen	Biological Rhythms Interview for Assessment in Neuropsychiatry for Kids (BRIAN-K-sleep domain)		Caregiver		No	2015-2016	This study was part of a multidisciplinary epidemiological surveyentitled “Healthy Childhood in Context” (in Portuguese, InfânciaSaudável em Contexto), which evaluated children enrolled in publicschools in Pelotas, RS	Probabilistic	RS	Not nationwide		School	556	7-8	48.2								100	15.83	88		Period prevalence	15-days							RS	Country-side City
2009	Bezerra, 2009, Religiosidade, consumo de bebidasalcoólicas	Substance Use	Alcohol use (past month)	Evaluated the association between religiosity, alcohol and tobacco use	GSHS - Global School-based Student Health Survey	NA	Self-report	NA	No	2006	Students from state-owned high-schools in 23% of municipalities of Pernambuco. Excluding students aged >20	Probabilistic	PE	Not nationwide		School	4210	14-19	59.8	Non-White: 74.8	NA	NA	NA	NA	NA	4210	98.7	30.3	1276	28.9 -31.7	Period prevalence	1-month		28.9	31.7	NA	NA		PE	Capital City;Country-side City
2009	Bezerra, 2009, Religiosidade, consumo de bebidasalcoólicas	Substance Use	Tobacco use (past month)	Evaluated the association between religiosity, alcohol and tobacco use	GSHS - Global School-based Student Health Survey	NA	Self-report	NA	No	2006	Students from state-owned high-schools in 23% of municipalities of Pernambuco. Excluding students aged >21	Probabilistic	PE	Not nationwide		School	4210	10-18	59.8	Non-White: 74.9	NA	NA	NA	NA	NA	4210	98.7	7.8	328	7.0 -8.7	Period prevalence	30-days		7	8.7	NA	NA		PE	Capital City;Country-side City
2015	Brito, 2015, Prevalence and factors associated	Substance Use	Alcohol use (past month)	Analyzed the prevalence and factors associated with the co-occurrence of health risk behaviors in adolescents	Adapted versionof the Global School-Based Student Health Survey (GSHS)questionnaire	NA	Self-report	NA	No	2006	High school students from state public schools	Probabilistic	PE	Not nationwide		School	4207	14-19	59.8	Non-Caucasian:74.8	NA	NA	NA	NA	NA	4207	98.5	30.4	1279	NA	Period prevalence	1-month				NA	NA		PE	Capital City;Country-side City
2015	Brito, 2015, Prevalence and factors associated	Substance Use	Tobacco use (past month)	Analyzed the prevalence and factors associated with the co-occurrence of health risk behaviors in adolescents	Adapted versionof the Global School-Based Student Health Survey (GSHS)questionnaire	NA	Self-report	NA	No	2006	High school students from state public schools	Probabilistic	PE	Not nationwide		School	4207	15-17: 75.5 18-> 24.5	59.8	Non-Caucasian:74.9	NA	NA	NA	NA	NA	4207	98.5	7.6	320	NA	Period prevalence	30-days				NA	NA		PE	Capital City;Country-side City
2011	Carvalho, 2011, Condutas de risco à saúde	Substance Use	Alcohol use (past month)	Examined the association between health risk behaviors (tobacco, alcohol, and drug use) and psychosocial dis-tress indicators among high school students.	GSHS - Global School-based Student Health Survey	At least one drink	Self-report	NA	No	2006	Students from Public state schools	Probabilistic	PE	Not nationwide		School	4210	14-19	59.8	Non-white: 74.8	NA	NA	NA	NA	NA	4210	98.1	30.3	1276	NA	Period prevalence	1-month				NA	NA		PE	Capital City;Country-side City
2011	Carvalho, 2011, Condutas de risco à saúde	Substance Use	Drug use (lifetime)	Examined the association between health risk behaviors (tobacco, alcohol, and drug use) and psychosocial dis-tress indicators among high school students.	GSHS - Global School-based Student Health Survey	NA	Self-report	NA	No	2006	Students from Public state schools	Probabilistic	PE	Not nationwide		School	4210	14-19	59.8	Non-white: 74.8	NA	NA	NA	NA	NA	4210	98.1	6.9	290	NA	Lifetime prevalence	NA				NA	NA		PE	Capital City;Country-side City
2011	Carvalho, 2011, Condutas de risco à saúde	Substance Use	Tobacco use (past month)	Examined the association between health risk behaviors (tobacco, alcohol, and drug use) and psychosocial dis-tress indicators among high school students.	GSHS - Global School-based Student Health Survey	At least one cigarette	Self-report	NA	No	2006	Students from Public state schools	Probabilistic	PE	Not nationwide		School	4210	14-19	59.8	Non-white: 74.8	NA	NA	NA	NA	NA	4210	98.1	7.7	324	NA	Period prevalence	30-days				NA	NA		PE	Capital City;Country-side City
2011	Carvalho, 2011, Prevalência e fatores associados aindicadores negativos de saúde mental	Suicidality or Self-Injury	Suicidal planing	Identified the prevalence of andfactors associated with negative mental healthindicators among adolescents.	GSHS - Global School-based Student Health Survey	NA	Self-report	NA	No	2006	Students from Public state schools	Probabilistic	PE	Not nationwide		School	4210	14-19	59.8	Non-white: 74.10	NA	NA	NA	NA	NA	4210	98.1	7.8	328	NA	Period prevalence	12-months				NA	NA		PE	Capital City;Country-side City
2011	Carvalho, 2011, Prevalência e fatores associados aindicadores negativos de saúde mental	Suicidality or Self-Injury	Suicidal thoughts	Identified the prevalence of andfactors associated with negative mental healthindicators among adolescents.	GSHS - Global School-based Student Health Survey	NA	Self-report	NA	No	2006	Students from Public state schools	Probabilistic	PE	Not nationwide		School	4210	16-24 months	59.8	Non-white: 74.9	NA	NA	NA	NA	NA	4210	98.1	11.2	471	NA	Period prevalence	12-months				NA	NA		PE	Capital City;Country-side City
2020	Freitas, 2020, Prevalence of alcohol consumption and factors associated	Substance Use	Alcohol use - Binge drinking (past month)	Investigates the prevalence of alcohol consumption and factors associated with binge drinking among adolescents	GSHS - Global School-based Student Health Survey	intake of 4 doses or more of alcohol by women on the same occasion and 5 doses or more for men in the last month	Self-report	NA	No	2016	Probabilistic sample of high school students	Probabilistic	PE	Not nationwide		School	6002	14-19	55	NA	NA	NA	NA	NA	NA	6002	89.5	17	1018	NA	Period prevalence	30-days	NA	16	18	NA	NA		PE	Capital City;Country-side City
2020	Freitas, 2020, Prevalence of alcohol consumption and factors associated	Substance Use	Alcohol use (lifetime)	Investigates the prevalence of alcohol consumption and factors associated with binge drinking among adolescents	GSHS - Global School-based Student Health Survey	NA	Self-report	NA	No	2016	Probabilistic sample of high school students	Probabilistic	PE	Not nationwide		School	6002	14-19	55	NA	NA	NA	NA	NA	NA	6002	89.5	75	NA	NA	Lifetime prevalence	NA	NA	NA	NA	NA	NA		PE	Capital City;Country-side City
2020	Freitas, 2020, Prevalence of alcohol consumption and factors associated	Suicidality or Self-Injury	Suicidal thoughts	Investigates the prevalence of alcohol consumption and factors associated with binge drinking among adolescents	GSHS - Global School-based Student Health Survey	NA	Self-report	NA	No	2016	Probabilistic sample of high school students	Probabilistic	PE	Not nationwide		School	6002	10-19	55	NA	NA	NA	NA	NA	NA	6002	89.5	13.6	809	NA	Lifetime prevalence	NA	NA	NA	NA	NA	NA		PE	Capital City;Country-side City
2020	de Oliveira, 2020, Illicit drugs and their association with tobacco and alcohol	Substance Use	Alcohol use - Binge drinking (lifetime)	determine the prevalence of illicit drug use and its association with the use of tobacco and alcohol in adolescents and young schoolchildren	YRBS Youth Risk Behavior Surveillance System	NA	Self-report	NA	No	2014	two-stage random sampling procedure carried out in state public schools,	Probabilistic	PE	Not nationwide		School	1275	12-19	56.2	13.7 Black, 55.1: Brown, 20.5: White, 10.7: Other	NA	NA	NA	NA	NA	1275	96	19.2	243	NA	Lifetime prevalence	NA	NA	17.05	21.46	NA	NA		PE	Country-side City
2020	de Oliveira, 2020, Illicit drugs and their association with tobacco and alcohol	Substance Use	Alcohol use (lifetime)	determine the prevalence of illicit drug use and its association with the use of tobacco and alcohol in adolescents and young schoolchildren	YRBS Youth Risk Behavior Surveillance System	NA	Self-report	NA	No	2014	two-stage random sampling procedure carried out in state public schools,	Probabilistic	PE	Not nationwide		School	1275	12-19	56.2	13.7 Black, 55.1: Brown, 20.5: White, 10.7: Other	NA	NA	NA	NA	NA	1275	96	52.6	667	NA	Lifetime prevalence	NA	NA	149.77	55.35	NA	NA		PE	Country-side City
2020	de Oliveira, 2020, Illicit drugs and their association with tobacco and alcohol	Substance Use	Ilicit drug use (lifetime)	determine the prevalence of illicit drug use and its association with the use of tobacco and alcohol in adolescents and young schoolchildren	YRBS Youth Risk Behavior Surveillance System	included marijuana, cocaine, inhalants, ecstasy, crack, heroin and injectables	Self-report	NA	No	2014	two-stage random sampling procedure carried out in state public schools,	Probabilistic	PE	Not nationwide		School	1275	12-19	56.2	13.7 Black, 55.1: Brown, 20.5: White, 10.7: Other	NA	NA	NA	NA	NA	1275	96	12.9	164	NA	Lifetime prevalence	NA	NA	11.07	14.83	NA	NA		PE	Country-side City
2020	de Oliveira, 2020, Illicit drugs and their association with tobacco and alcohol	Substance Use	Tobacco use (lifetime)	determine the prevalence of illicit drug use and its association with the use of tobacco and alcohol in adolescents and young schoolchildren	YRBS Youth Risk Behavior Surveillance System	NA	Self-report	NA	No	2014	two-stage random sampling procedure carried out in state public schools,	Probabilistic	PE	Not nationwide		School	1275	10-17	56.2	13.7 Black, 55.1: Brown, 20.5: White, 10.7: Other	NA	NA	NA	NA	NA	1275	96	21.9	278	NA	Lifetime prevalence	NA	NA	19.67	24.29	NA	NA		PE	Country-side City
2020	Sousa, 2020, Screening for Neuropsychomotor and social-emotional development	Neurodevelopmental - Developmental Delay	Neurodevelopmental Delay	Screen children under 24 months of age for neuropsychomotor and social-emotional development in a municipality of the Brazilian semi-arid region	SWYC - Survey of Well-Being of Young Children	developmental milestones - suspect	Self-report	NA	No	2019	Children under 24 months attended in primary care services	Probabilistic	PI	Not nationwide		Schools	287	0-2	50.9	NA	NA	NA	NA	NA	NA	287	NA	12.7	36	NA	Point prevalence	NA				NA	NA		PI	Country-side City
2020	Sousa, 2020, Screening for Neuropsychomotor and social-emotional development	Neurodevelopmental - Developmental Delay	Social behavior problems	Screen children under 24 months of age for neuropsychomotor and social-emotional development in a municipality of the Brazilian semi-arid region	SWYC - Survey of Well-Being of Young Children	> 90th percentil	Self-report	NA	No	2019	Children under 24 months attended in primary care services	Probabilistic	PI	Not nationwide		Schools	287	0-2	50.9	NA	NA	NA	NA	NA	NA	287	NA	42.2	121	NA	Point prevalence	NA				NA	NA		PI	Country-side City
2015	da Silva, 2015, Psychiatric comorbidities	Anxiety Disorders	Anxiety symptoms	Evaluated, in a community sample of adolescents, the presence of comorbididies in different anxiety disorders.	K-SADS-PL - Schedule for Affective Disor-der and Schizophrenia for School-Age Children – Present and Lifetime Version	DSM-IV-TR	Caregiver	Self-report	Yes	NA	Adolescents, from public schools of the area covered by the Basic Health Unit of a university hospital	Non-probabilistic	RS	Not nationwide		Clinical	2457	10-17	68.1	White: 68.8	2457	89	Screen for Child Anxiety Rela-ted Emotional Disorders (SCARED)	Self-report	All subjects above the 75th percentile (n = 602) in the screening scale SCARE and 242 random negative screening individuals	242	29	5.6	138	NA	Lifetime prevalence	NA				NA	NA		RS	Capital City
2015	da Silva, 2015, Psychiatric comorbidities	Anxiety Disorders	Generalized Anxiety Disorder	Evaluated, in a community sample of adolescents, the presence of comorbididies in different anxiety disorders.	K-SADS-PL - Schedule for Affective Disor-der and Schizophrenia for School-Age Children – Present and Lifetime Version	DSM-IV-TR	Caregiver	Self-report	Yes	NA	Adolescents, from public schools of the area covered by the Basic Health Unit of a university hospital	Non-probabilistic	RS	Not nationwide		Clinical	2457	10-17	68.1	White: 68.8	2457	89	Screen for Child Anxiety Rela-ted Emotional Disorders (SCARED)	Self-report	All subjects above the 75th percentile (n = 602) in the screening scale SCARE and 242 random negative screening individuals	242	29	3.8	95	NA	Lifetime prevalence	NA				NA	NA		RS	Capital City
2015	da Silva, 2015, Psychiatric comorbidities	Anxiety Disorders	Separation Anxiety Disorder	Evaluated, in a community sample of adolescents, the presence of comorbididies in different anxiety disorders.	K-SADS-PL - Schedule for Affective Disor-der and Schizophrenia for School-Age Children – Present and Lifetime Version	DSM-IV-TR	Caregiver	Self-report	Yes	NA	Adolescents, from public schools of the area covered by the Basic Health Unit of a university hospital	Non-probabilistic	RS	Not nationwide		Clinical	2457	10-17	68.1	White: 68.8	2457	89	Screen for Child Anxiety Rela-ted Emotional Disorders (SCARED)	Self-report	All subjects above the 75th percentile (n = 602) in the screening scale SCARE and 242 random negative screening individuals	242		1.99	49	NA	Lifetime prevalence	NA				NA	NA		RS	Capital City
2015	da Silva, 2015, Psychiatric comorbidities	Anxiety Disorders	Social Anxiety Disorder	Evaluated, in a community sample of adolescents, the presence of comorbididies in different anxiety disorders.	K-SADS-PL - Schedule for Affective Disor-der and Schizophrenia for School-Age Children – Present and Lifetime Version	DSM-IV-TR	Caregiver	Self-report	Yes	NA	Adolescents, from public schools of the area covered by the Basic Health Unit of a university hospital	Non-probabilistic	RS	Not nationwide		Clinical	2457	12-18	68.1	White: 68.8	2457	89	Screen for Child Anxiety Rela-ted Emotional Disorders (SCARED)	Self-report	All subjects above the 75th percentile (n = 602) in the screening scale SCARE and 242 random negative screening individuals	242	29	2.3	57	NA	Lifetime prevalence	NA				NA	NA		RS	Capital City
2011	Salum, 2011, The multidimensional evaluation and treatment of anxiety in children and adolescents	Anxiety Disorders	Generalized Anxiety Disorder	Describe the design, methods and sample characteristics of the Multidimensional Evaluation and Treatment of Anxiety in Children and Adolescents— the PROTAIA Project	K-SADS-PL - Schedule for Affective Disorders and Schizophrenia for School-Age Children-Present and Lifetime Version (K-SADS-PL)	DSM-IV	Health professional	Psychiatrists	Yes	2008-2009	Middle and High school student from 6 public schools belonging to the Primary Care Unit of HCPA catchment area	Probabilistic	RS	Not nationwide		Schools	2457	10-17	NA	NA	2457	92.1	SCARED - Screen for Child and Anxiety Related Emotional Disorders	Self-Report	p>75th = Individuals with anxiety disorder (apart from specific phobia)	138	NA	3,87	95	NA	Lifetime prevalence	NA	NA	NA	NA	NA	NA		RS	Capital City
2011	Salum, 2011, The multidimensional evaluation and treatment of anxiety in children and adolescents	Anxiety Disorders	Separation Anxiety Disorder	Describe the design, methods and sample characteristics of the Multidimensional Evaluation and Treatment of Anxiety in Children and Adolescents— the PROTAIA Project	K-SADS-PL - Schedule for Affective Disorders and Schizophrenia for School-Age Children-Present and Lifetime Version (K-SADS-PL)	DSM-IV	Health professional	Psychiatrists	Yes	2008-2009	Middle and High school student from 6 public schools belonging to the Primary Care Unit of HCPA catchment area	Probabilistic	RS	Not nationwide		Schools	2457	10-17	NA	NA	2457	92.1	SCARED - Screen for Child and Anxiety Related Emotional Disorders	Self-Report	p>75th = Individuals with anxiety disorder (apart from specific phobia)	138	NA	2	49	NA	Lifetime prevalence	NA	NA	NA	NA	NA	NA		RS	Capital City
2011	Salum, 2011, The multidimensional evaluation and treatment of anxiety in children and adolescents	Anxiety Disorders	Social Anxiety Disorder	Describe the design, methods and sample characteristics of the Multidimensional Evaluation and Treatment of Anxiety in Children and Adolescents— the PROTAIA Project	K-SADS-PL - Schedule for Affective Disorders and Schizophrenia for School-Age Children-Present and Lifetime Version (K-SADS-PL)	DSM-IV	Health professional	Psychiatrists	Yes	2008-2009	Middle and High school student from 6 public schools belonging to the Primary Care Unit of HCPA catchment area	Probabilistic	RS	Not nationwide		Schools	2457	14-19	NA	NA	2457	92.1	SCARED - Screen for Child and Anxiety Related Emotional Disorders	Self-Report	p>75th = Individuals with anxiety disorder (apart from specific phobia)	138	NA	2,32	57	NA	Lifetime prevalence	NA	NA	NA	NA	NA	NA		RS	Capital City
2014	Vivian, 2014, Obsessive-compulsive symptoms and obsessive-compulsive disorder in adolescents	Obsessive-Compulsive and Related Disorders	OCD: point prevalence	Estimate the prevalence of obsessive-compulsive symptoms (OCS) and disorder (OCD) among adolescents and to describe OCD characteristics according to gender.	K-SADS-PL Schedule for Affective Disorders and Schizophrenia for School Aged Children: Present and Lifetime Version	DSM-IV	Self-report	NA	Yes	2009-2011	High-school students from public and private schools	Probabilistic	RS	Not nationwide		Schools	2323	14-17	46,8	NA	2323	NA	OCI-R Obsessive-Compulsive Inventory-Revised	Self-report	score ≥ 21	424	NA	3.3	14	NA	Point prevalence	1-month				NA	NA		RS	Capital City
1998	Araujo, 1998, Adolescência e as Expectativas	Substance Use	Alcohol use (past month)	Evaluated the relationship between the frequency of alcohol use during the previous month and the expectations of allcohol effects	Questionnaire on alcohol use including questions on frequency of alchol intake in the last month	1-5 times	Self-report	NA	No	NA	High scool students form one public school	Non-probabilistic	RS	Not nationwide		School	188	14-22	64.9	NA	NA	NA	NA	NA	NA	188	NA	41.5	78	NA	Period prevalence	1-month				NA	NA		RS	Capital City
1998	Araujo, 1998, Adolescência e as Expectativas	Substance Use	Alcohol use (past month)	Evaluated the relationship between the frequency of alcohol use during the previous month and the expectations of allcohol effects	Questionnaire on alcohol use including questions on frequency of alchol intake in the last month	> 5 times	Self-report	NA	No	NA	High scool students form one public school	Non-probabilistic	RS	Not nationwide		School	188	1	64.9	NA	NA	NA	NA	NA	NA	188	NA	21.3	40	NA	Period prevalence	1-month				NA	NA		RS	Capital City
2012	Bandeira, 2012, Bullying: prevalência, implicações	Exposure to adversities (childhood abuse and maltreatment, sexual abuse, bullying, street violence, deprivation)	Bullying victim	Investigated the occurrence of bullying in school children and adolescents of Porto Alegre	Questionnaire about bullying with 15 items	NA	Self-report	NA	No	NA	Students from the fourth to eighth grades of from the fourth to eighth grades of elementary school in three schools (two public and one private) selected by convenience.	Non-probabilistic	RS	Not nationwide		School	465	8-10	47.3	NA	NA	NA	NA	NA	NA	465	NA	67.5	314	NA	Lifetime prevalence	NA				NA	NA		RS	Capital City
2010	Benetti, 2010, Problemas de saúde mental na adolescência	General Psychopathology, Psychosocial Functioning, and Broad-Spectrum Mental Health Assessment	Behavioral and Emotional problems	Identified individual, family and contextual factors associated to the manifestation of mental health problem	CBCL Child Behavior Checklist	NA	Self-report	NA	No	NA	Students from 3 public schools in the central area of the city	Probabilistic	RS	Not nationwide		School	245	M=16.5 SD=1.83	53.5	NA	NA	NA	NA	NA	NA	245	NA	NA	NA	NA	Period prevalence	6-months				56.86	8.7		RS	Capital City
2010	Benetti, 2010, Problemas de saúde mental na adolescência	Exposure to adversities (childhood abuse and maltreatment, sexual abuse, bullying, street violence, deprivation)	Stressful life events	Identified individual, family and contextual factors associated to the manifestation of mental health problem	Stressful Adolescence Events Inventory (64 events)	NA	Self-report	NA	No	NA	Students from 3 public schools in the central area of the city	Probabilistic	RS	Not nationwide		School	245	M=16.5 SD=1.83	53.5	NA	NA	NA	NA	NA	NA	245	NA	NA	NA	NA	Lifetime prevalence	NA				16.49	9.96		RS	Capital City
2010	Benetti, 2010, Problemas de saúde mental na adolescência	Exposure to adversities (childhood abuse and maltreatment, sexual abuse, bullying, street violence, deprivation)	Violence exposure	Identified individual, family and contextual factors associated to the manifestation of mental health problem	Screening of Exposure to Community Violence, of NIH, includes direct or indirect exposure to community, family, sexual, legal and drug-related violence. 49 items	NA	Self-report	NA	No	NA	Students from 3 public schools in the central area of the city	Probabilistic	RS	Not nationwide		School	245	10-17	53.5	NA	NA	NA	NA	NA	NA	245	NA	NA	NA	NA	Lifetime prevalence	NA				68.75	10.19		RS	Capital City
2016	Borba, 2016, Problemas emocionais	General Psychopathology, Psychosocial Functioning, and Broad-Spectrum Mental Health Assessment	Behavioral and Emotional problems	Evaluated the correlation between adolescents, relatives and teachers about the students’ emotional problems and behavior	CBCL Child Behavior Checklist	NA	Caregiver	NA	No	NA	Students from 2 public schools in low-middle class neighborhoods selected by convenience	Non-probabilistic	RS	Not nationwide		Household	70	11-17	58.6	NA	NA	NA	NA	NA	NA	70	NA	NA	NA	NA	Period prevalence	6-months				58	9.7		RS	Capital City
2016	Borba, 2016, Problemas emocionais	General Psychopathology, Psychosocial Functioning, and Broad-Spectrum Mental Health Assessment	Behavioral and Emotional problems	Evaluated the correlation between adolescents, relatives and teachers about the students’ emotional problems and behavior	Youth Self Report (YSR),and Teacher ́s Report Form (TRF), Total scores	NA	Self-report	Teacher	No	NA	Students from 2 public schools in low-middle class neighborhoods selected by convenience	Non-probabilistic	RS	Not nationwide		School	70	6-17	58.6	NA	NA	NA	NA	NA	NA	70	NA	NA	NA	NA	Period prevalence	6-months				61.1	9.1		RS	Capital City
2016	Borges, 2016, Estudo de ideação suicida	Depressive Disorders	Depressive Disorder (mild)	Aimed at identifying suicide ideation among adolescents aged 15 to 19 years old within the general population of Porto Alegre	BDI - Beck Depression Inventory	Mild depression	Self-report	NA	No	NA	Public and private schools	Non-probabilistic	RS	Not nationwide		School	526	15-19	56.1	NA	NA	NA	NA	NA	NA	526	NA	19.2	101	NA	Period prevalence	2-weeks				NA	NA		RS	Capital City
2016	Borges, 2016, Estudo de ideação suicida	Depressive Disorders	Depressive Disorder (moderate)	Aimed at identifying suicide ideation among adolescents aged 15 to 19 years old within the general population of Porto Alegre	BDI - Beck Depression Inventory	Moderate depression	Self-report	NA	No	NA	Public and private schools	Non-probabilistic	RS	Not nationwide		School	526	15-19	56.1	NA	NA	NA	NA	NA	NA	526	NA	12.9	68	NA	Period prevalence	2-weeks				NA	NA		RS	Capital City
2016	Borges, 2016, Estudo de ideação suicida	Depressive Disorders	Depressive Disorder (severe)	Aimed at identifying suicide ideation among adolescents aged 15 to 19 years old within the general population of Porto Alegre	BDI - Beck Depression Inventory	Severe depression	Self-report	NA	No	NA	Public and private schools	Non-probabilistic	RS	Not nationwide		School	526	15-19	56.1	NA	NA	NA	NA	NA	NA	526	NA	1.7	9	NA	Period prevalence	2-weeks				NA	NA		RS	Capital City
2016	Borges, 2016, Estudo de ideação suicida	Depressive Disorders	Hopelessness (mild)	Aimed at identifying suicide ideation among adolescents aged 15 to 19 years old within the general population of Porto Alegre	BHS - Beck Hopelessness Scale	Mild hopelessness	Self-report	NA	No	NA	Public and private schools	Non-probabilistic	RS	Not nationwide		School	526	15-19	56.1	NA	NA	NA	NA	NA	NA	526	NA	24.9	131	NA	Point prevalence	NA				NA	NA		RS	Capital City
2016	Borges, 2016, Estudo de ideação suicida	Depressive Disorders	Hopelessness (moderate)	Aimed at identifying suicide ideation among adolescents aged 15 to 19 years old within the general population of Porto Alegre	BHS - Beck Hopelessness Scale	Moderate hopelessness	Self-report	NA	No	NA	Public and private schools	Non-probabilistic	RS	Not nationwide		School	526	15-19	56.1	NA	NA	NA	NA	NA	NA	526	NA	9.8	52	NA	Point prevalence	NA				NA	NA		RS	Capital City
2016	Borges, 2016, Estudo de ideação suicida	Depressive Disorders	Hopelessness (severe)	Aimed at identifying suicide ideation among adolescents aged 15 to 19 years old within the general population of Porto Alegre	BHS - Beck Hopelessness Scale	Severe hopelessness	Self-report	NA	No	NA	Public and private schools	Non-probabilistic	RS	Not nationwide		School	526	15-19	56.1	NA	NA	NA	NA	NA	NA	526	NA	2	11	NA	Point prevalence	NA				NA	NA		RS	Capital City
2016	Borges, 2016, Estudo de ideação suicida	Suicidality or Self-Injury	Suicidal Thoughts	Aimed at identifying suicide ideation among adolescents aged 15 to 19 years old within the general population of Porto Alegre	Beck Scale for Suicide Ideation	NA	Self-report	NA	No	NA	Public and private schools	Non-probabilistic	RS	Not nationwide		School	526	7-11	56.1	NA	NA	NA	NA	NA	NA	526	NA	36	189	NA	Point prevalence	NA				NA	NA		RS	Capital City
2011	Borsa, 2011, Prevalência dos problemas de comportamento	General Psychopathology, Psychosocial Functioning, and Broad-Spectrum Mental Health Assessment	Behavioral and Emotional problems - Externalizing problems	Investigated the prevalence of behavioral problems	CBCL Child Behavior Checklist	Clinical includes borderline	Caregiver	NA	No	NA	Students from 3-5 grade of elementary private and public schools	Non-probabilistic	RS	Not nationwide		School	140	Median 10	57.1	NA	NA	NA	NA	NA	NA	140	NA	32.9	46	NA	Period prevalence	6-months				NA	NA		RS	Capital City
2011	Borsa, 2011, Prevalência dos problemas de comportamento	General Psychopathology, Psychosocial Functioning, and Broad-Spectrum Mental Health Assessment	Behavioral and Emotional problems - Internalizing and Externalizing problems	Investigated the prevalence of behavioral problems	CBCL Child Behavior Checklist	Clinical includes borderline	Caregiver	NA	No	NA	Students from 3-5 grade of elementary private and public schools	Non-probabilistic	RS	Not nationwide		School	140	Median 10	57.1	NA	NA	NA	NA	NA	NA	140	NA	39.3	55	NA	Period prevalence	6-months				NA	NA		RS	Capital City
2011	Borsa, 2011, Prevalência dos problemas de comportamento	General Psychopathology, Psychosocial Functioning, and Broad-Spectrum Mental Health Assessment	Behavioral and Emotional problems - Internalizing problems	Investigated the prevalence of behavioral problems	CBCL Child Behavior Checklist	Clinical includes borderline	Caregiver	NA	No	NA	Students from 3-5 grade of elementary private and public schools	Non-probabilistic	RS	Not nationwide		School	140	14-17	57.1	NA	NA	NA	NA	NA	NA	140	NA	41.4	58	NA	Period prevalence	6-months				NA	NA		RS	Capital City
2011	Braga, 2011, Exposição à violência	Suicidality or Self-Injury	Suicidal thoughts	Compared suicidal behavior among adolsecents living with families (reported here) and those living in shelters and juvenile detention services	Brazilian Youth Questionnaire	NA	Self-report	NA	No	NA	Students from middle and high public school randomly selected	Probabilistic	RS	Not nationwide		School	691	12-19	61.1	NA	NA	NA	NA	NA	NA	691	NA	20.7	143	NA	Lifetime prevalence	NA				NA	NA		RS	Capital City
2011	Braga, 2011, Exposição à violência	Suicidality or Self-Injury	Suicide attempt	Compared suicidal behavior among adolsecents living with families (reported here) and those living in shelters and juvenile detention services	Brazilian Youth Questionnaire	NA	Self-report	NA	No	NA	Students from middle and high public school randomly selected	Probabilistic	RS	Not nationwide		School	691	8-12	61.1	NA	NA	NA	NA	NA	NA	691	NA	7.5	52	NA	Lifetime prevalence	NA				NA	NA		RS	Capital City
2005	Câmara, 2005, Comportamentos de risco entre jovens	Substance Use	Alcohol use (past year)	Investigated violent behaviors, sexual conduct risk and illegal drugs consumption	Questionnaire on legal drugs use based on previos questionnaires	Only weekends	Self-report	NA	No	NA	Average students of average education level, in public and private schools	Probabilistic	RS	Not nationwide		School	389	M=17.3 SD= 1.15	58.7	NA	NA	NA	NA	NA	NA	389	NA	11.8	46	NA	Period prevalence	12-months				NA	NA		RS	Capital City
2005	Câmara, 2005, Comportamentos de risco entre jovens	Substance Use	Alcohol use (past year) (daily)	Investigated violent behaviors, sexual conduct risk and illegal drugs consumption	Questionnaire on legal drugs use based on previos questionnaires	Daily	Self-report	NA	No	NA	Average students of average education level, in public and private schools	Probabilistic	RS	Not nationwide		School	389	M=17.3 SD= 1.15	58.7	NA	NA	NA	NA	NA	NA	389	NA	2.1	8	NA	Period prevalence	12-months				NA	NA		RS	Capital City
2005	Câmara, 2005, Comportamentos de risco entre jovens	Substance Use	Drug use: Diazepam, tranquilizers, and sleep medication	Investigated violent behaviors, sexual conduct risk and illegal drugs consumption	Questionnaire on illegal drugs use based on previos questionnaires	1 or more	Self-report	NA	No	NA	Average students of average education level, in public and private schools	Probabilistic	RS	Not nationwide		School	389	M=17.3 SD= 1.15	58.7	NA	NA	NA	NA	NA	NA	389	NA	2.3	9	NA	Period prevalence	12-months				NA	NA		RS	Capital City
2005	Câmara, 2005, Comportamentos de risco entre jovens	Substance Use	Drug use: Diazepam, tranquilizers, and sleep medication	Investigated violent behaviors, sexual conduct risk and illegal drugs consumption	Questionnaire on illegal drugs use based on previos questionnaires	daily	Self-report	NA	No	NA	Average students of average education level, in public and private schools	Probabilistic	RS	Not nationwide		School	389	M=17.3 SD= 1.15	58.7	NA	NA	NA	NA	NA	NA	389	NA	0.3	1	NA	Period prevalence	12-months				NA	NA		RS	Capital City
2005	Câmara, 2005, Comportamentos de risco entre jovens	Substance Use	Drug use: Marijuana, codeine, and amphetamine	Investigated violent behaviors, sexual conduct risk and illegal drugs consumption	Questionnaire on illegal drugs use based on previos questionnaires	1 or more	Self-report	NA	No	NA	Average students of average education level, in public and private schools	Probabilistic	RS	Not nationwide		School	389	M=17.3 SD= 1.15	58.7	NA	NA	NA	NA	NA	NA	389	NA	19	74	NA	Period prevalence	12-months				NA	NA		RS	Capital City
2005	Câmara, 2005, Comportamentos de risco entre jovens	Substance Use	Drug use: Marijuana, codeine, and amphetamine	Investigated violent behaviors, sexual conduct risk and illegal drugs consumption	Questionnaire on illegal drugs use based on previos questionnaires	daily	Self-report	NA	No	NA	Average students of average education level, in public and private schools	Probabilistic	RS	Not nationwide		School	389	M=17.3 SD= 1.15	58.7	NA	NA	NA	NA	NA	NA	389	NA	0.3	1	NA	Period prevalence	12-months				NA	NA		RS	Capital City
2005	Câmara, 2005, Comportamentos de risco entre jovens	Substance Use	Drug use: Morphine, heroin, cocaine, and LSD	Investigated violent behaviors, sexual conduct risk and illegal drugs consumption	Questionnaire on illegal drugs use based on previos questionnaires	Use 1 or more times in a year	Self-report	NA	No	NA	Average students of average education level, in public and private schools	Probabilistic	RS	Not nationwide		School	389	M=17.3 SD= 1.15	58.7	NA	NA	NA	NA	NA	NA	389	NA	6.2	24	NA	Period prevalence	12-months				NA	NA		RS	Capital City
2005	Câmara, 2005, Comportamentos de risco entre jovens	Quality of Life and Wellbeing	Well-being	Investigated violent behaviors, sexual conduct risk and illegal drugs consumption	GHQ-12 - General Health Questionnaire	"possible deterioration in terms of health"	Self-report	NA	No	NA	Average students of average education level, in public and private schools	Probabilistic	RS	Not nationwide		School	389	NA (Basic and high school students)	58.7	NA	NA	NA	NA	NA	NA	389	NA	28.8	112	NA	Period prevalence	2-weeks				NA	NA		RS	Capital City
2008	Carvalho, 2008, Clinical indicators of child development	Neurodevelopmental - Developmental Delay	Risk in infant development	Evaluated the applicability of Clinical Indicators of Risks in Infant Development infants from capitals of 9 Brazilian states	Clinical Indicators of Risks in Infant Development	2 or more missed indicators	Health professional	NA	No	2005-2006	Infants attended to by the pediatric clinic of the local public health care service	Non-probabilistic	RS	Not nationwide		Pediatric clinic	59	0-18 months	NA	NA	NA	NA	NA	NA	NA	59	NA	13.5	8	NA	Point prevalence	NA				NA	NA		RS	Capital City
2013	Castro, 2013, Lifestyle, quality of life, nutritional status	Substance Use	Alcohol use	Evaluated the prevalence of headache in school-aged children and its relationship to anthropometric characteristics, lifestyle, and quality of life	Question on alcohol consumption	Occasionally	Self-report	NA	No	2012	Students attending three public and three private schools selected by convenience	Non-probabilistic	RS	Not nationwide		School	750	7-14	56.1	NA	NA	NA	NA	NA	NA	750	89	1.6	12	NA	Point prevalence	NA				NA	NA		RS	Capital City
2013	Castro, 2013, Lifestyle, quality of life, nutritional status	Quality of Life and Wellbeing	Quality of life	Evaluated the prevalence of headache in school-aged children and its relationship to anthropometric characteristics, lifestyle, and quality of life	PedsQL 4.0	NA	Self-report	NA	No	2012	Students attending three public and three private schools selected by convenience	Non-probabilistic	RS	Not nationwide		School	750	7-14	56.1	NA	NA	NA	NA	NA	NA	750	89	NA	NA		Point prevalence	NA				without headache (N 563) Mean: 73.9. With headache (N 183) Mean: 69.9	without headache (N 563) ± 10.8. With headache (N 183) ± 11.8		RS	Capital City
2013	Castro, 2013, Lifestyle, quality of life, nutritional status	Substance Use	Tobacco use	Evaluated the prevalence of headache in school-aged children and its relationship to anthropometric characteristics, lifestyle, and quality of life	Question on smoking	Occasionally	Self-report	NA	No	2012	Students attending three public and three private schools selected by convenience	Non-probabilistic	RS	Not nationwide		School	750	14-19	56.1	NA	NA	NA	NA	NA	NA	750	89	2	15	NA	Point prevalence	NA				NA	NA		RS	Capital City
2020	Caumo, 2020, Exposure to electronic devices	Sleep-Wake Disorders	Poor sleep quality	Investigated the impact of time of usage of electronic devices on adolescents' sleep quality.	PSQI Pittsburgh Sleep Quality Index	Scores >5	Self-report	NA	No	NA	Students from six public schools	Non-probabilistic	RS	Not nationwide		School	177	10-14	65	NA	NA	NA	NA	NA	NA	177	86	51.7	62	NA	Period prevalence	1-month				NA	NA		RS	Capital City
2021	Crespo, 2021, Characteristics of suicides of young people in Porto Alegre	Suicidality or Self-Injury	Suicide mortality rate	Examine suicide rates among young people (10-24 years old)	Porto Alegre Medicolegal Office and the Rio Grande do Sul State Police Department	ICD-10	Other (specify)	National Register (DATASUS)	No	2010	Deaths due to suicide among young people	Probabilistic	RS	Not nationwide		National Register	NA	10-15	0							NA		0.0078	NA		Point prevalence	NA							RS	Capital City
2021	Crespo, 2021, Characteristics of suicides of young people in Porto Alegre	Suicidality or Self-Injury	Suicide mortality rate	Examine suicide rates among young people (10-24 years old)	Porto Alegre Medicolegal Office and the Rio Grande do Sul State Police Department	ICD-10	Other (specify)	National Register (DATASUS)	No	2010	Deaths due to suicide among young people	Probabilistic	RS	Not nationwide		National Register	NA	10-15	100							NA		0.00225	NA		Point prevalence	NA							RS	Capital City
2021	Crespo, 2021, Characteristics of suicides of young people in Porto Alegre	Suicidality or Self-Injury	Suicide mortality rate	Examine suicide rates among young people (10-24 years old)	Porto Alegre Medicolegal Office and the Rio Grande do Sul State Police Department	ICD-10	Other (specify)	National Register (DATASUS)	No	2016	Deaths due to suicide among young people	Probabilistic	RS	Not nationwide		National Register	NA	10-15	0							NA		0.00543	NA		Point prevalence	NA							RS	Capital City
2021	Crespo, 2021, Characteristics of suicides of young people in Porto Alegre	Suicidality or Self-Injury	Suicide mortality rate	Examine suicide rates among young people (10-24 years old)	Porto Alegre Medicolegal Office and the Rio Grande do Sul State Police Department	ICD-10	Other (specify)	National Register (DATASUS)	No	2016	Deaths due to suicide among young people	Probabilistic	RS	Not nationwide		National Register	NA	8-15	100							NA		0	0		Point prevalence	NA							RS	Capital City
2016	da Silva, 2016, Exposure to domestic and community violence	Quality of Life and Wellbeing	Overall Life Satisfaction	Aimed to identify relationships between domestic and community violence and the levels of subjective well-being perceived by adolescents,	Multidimensional Scale of Life Satisfaction	NA	Self-report	NA	No	NA	Students were between the sixth year of Basic Education and the third year of Senior High School, in schools of the public network, in the south of Brazil	Non-probabilistic	RS	Not nationwide		School	426	12-18	62	NA	NA	NA	NA	NA	NA	426	NA	NA	NA	NA	Point prevalence	NA				199.6	28.11		RS	Capital City
2016	da Silva, 2016, Exposure to domestic and community violence	Quality of Life and Wellbeing	Well-being	Aimed to identify relationships between domestic and community violence and the levels of subjective well-being perceived by adolescents,	Positive and Negative Affects Scale for Adolescents, reported here the Index of Well-being	NA	Self-report	NA	No	NA	Students were between the sixth year of Basic Education and the third year of Senior High School, in schools of the public network, in the south of Brazil	Non-probabilistic	RS	Not nationwide		School	426	13-19	62	NA	NA	NA	NA	NA	NA	426	NA	NA	NA	NA	Point prevalence	NA				225.72	42.88		RS	Capital City
2013	de abreu, 2013, Association between anxiety symptoms	Substance Use	Alcohol use - problematic	Evaluated if anxiety symptoms are associated with problematic alcohol use in young subjects.	ASSIST - Alcohol, Smoking and Substance Involvement Screening Test	From questions 2 to 7, scoring 11 or above were considered to present problematic use	Self-report	NA	No	2008-2009	Adolescents randomly selected from schools located in the catchment area of Hospital de Clínicas de Porto Alegre	Probabilistic	RS	Not nationwide		School	239	10-17	54.8	NA	NA	NA	NA	NA	NA	239	NA	5.8	14	NA	Lifetime prevalence	NA				NA	NA		RS	Capital City
2013	de abreu, 2013, Association between anxiety symptoms	Anxiety Disorders	Anxiety symptoms	Evaluated if anxiety symptoms are associated with problematic alcohol use in young subjects.	SCARED - Screen for Child and Anxiety Related Emotional Disorders	NA	Self-report	NA	No	2008-2009	Adolescents randomly selected from schools located in the catchment area of Hospital de Clínicas de Porto Alegre	Probabilistic	RS	Not nationwide		School	239	5-14	54.8	NA	NA	NA	NA	NA	NA	239	NA	NA	NA	NA	Period prevalence	3-months				24.1	11.76		RS	Capital City
2014	de Almeida, 2014, Uso de álcool, drogas, níveis de impulsividade	Substance Use	Alcohol use (lifetime)	Investigated how and when the onset of substance use among adolescents in Rio Grande do Sul, investigating also the levels of impulsivity and aggression among these young people, and whether there are differences between the sexes	Adaptation from CEBRID questionnaire	NA	Self-report	NA	No	2010-2011	Students of public and private schools	Non-probabilistic	RS	Not nationwide		School	870	10-16	62.8	NA	NA	NA	NA	NA	NA	870	NA	63.4	551	NA	Lifetime prevalence	NA				NA	NA		RS	Capital City
2014	de Almeida, 2014, Uso de álcool, drogas, níveis de impulsividade	General Psychopathology, Psychosocial Functioning, and Broad-Spectrum Mental Health Assessment	Anger trait	Investigated how and when the onset of substance use among adolescents in Rio Grande do Sul, investigating also the levels of impulsivity and aggression among these young people, and whether there are differences between the sexes	Anger Expression Inventory and State-Trait as STAXI	>10 points is considered high levels	Self-report	NA	No	2010-2011	Female Students of public and private schools	Non-probabilistic	RS	Not nationwide		School	549	10-16	100	NA	NA	NA	NA	NA	NA	549	NA	NA	NA	NA	Point prevalence	NA				21	0,98		RS	Capital City
2014	de Almeida, 2014, Uso de álcool, drogas, níveis de impulsividade	General Psychopathology, Psychosocial Functioning, and Broad-Spectrum Mental Health Assessment	Anger trait	Investigated how and when the onset of substance use among adolescents in Rio Grande do Sul, investigating also the levels of impulsivity and aggression among these young people, and whether there are differences between the sexes	Anger Expression Inventory and State-Trait as STAXI. Here reported Anger trait subscale	>10 points is considered high levels	Self-report	NA	No	2010-2011	Male Students of public and private schools	Non-probabilistic	RS	Not nationwide		School	321	10-16	0	NA	NA	NA	NA	NA	NA	321	NA	NA	NA	NA	Point prevalence	NA				19.81	1.04		RS	Capital City
2014	de Almeida, 2014, Uso de álcool, drogas, níveis de impulsividade	Disruptive, Impulse-Control, and Conduct Disorders	Impulsiveness	Investigated how and when the onset of substance use among adolescents in Rio Grande do Sul, investigating also the levels of impulsivity and aggression among these young people, and whether there are differences between the sexes	BIS - Barratt Impulsiveness Scale	NA	Self-report	NA	No	2010-2011	Male Students of public and private schools	Non-probabilistic	RS	Not nationwide		School	321	10-16	0	NA	NA	NA	NA	NA	NA	321	NA	NA	NA	NA	Point prevalence	NA				65.15	9,27		RS	Capital City
2014	de Almeida, 2014, Uso de álcool, drogas, níveis de impulsividade	Disruptive, Impulse-Control, and Conduct Disorders	Impulsiveness	Investigated how and when the onset of substance use among adolescents in Rio Grande do Sul, investigating also the levels of impulsivity and aggression among these young people, and whether there are differences between the sexes	BIS - Barratt Impulsiveness Scale	NA	Self-report	NA	No	2010-2011	Female Students of public and private schools	Non-probabilistic	RS	Not nationwide		School	549	10-16	100	NA	NA	NA	NA	NA	NA	549	NA	NA	NA	NA	Point prevalence	NA				65,28	10,13		RS	Capital City
2014	de Almeida, 2014, Uso de álcool, drogas, níveis de impulsividade	Substance Use	Marijuana use (lifetime)	Investigated how and when the onset of substance use among adolescents in Rio Grande do Sul, investigating also the levels of impulsivity and aggression among these young people, and whether there are differences between the sexes	Adaptation from CEBRID questionnaire	NA	Self-report	NA	No	2010-2011	Students of public and private schools	Non-probabilistic	RS	Not nationwide		School	870	10-16	62.8	NA	NA	NA	NA	NA	NA	870	NA	3.1	27	NA	Lifetime prevalence	NA				NA	NA		RS	Capital City
2014	de Almeida, 2014, Uso de álcool, drogas, níveis de impulsividade	Substance Use	Tobacco use (lifetime)	Investigated how and when the onset of substance use among adolescents in Rio Grande do Sul, investigating also the levels of impulsivity and aggression among these young people, and whether there are differences between the sexes	Adaptation from CEBRID questionnaire	NA	Self-report	NA	No	2010-2011	Students of public and private schools	Non-probabilistic	RS	Not nationwide		School	870	14-19	62.8	NA	NA	NA	NA	NA	NA	870	NA	10.3	90	NA	Lifetime prevalence	NA				NA	NA		RS	Capital City
2015	Ferrazza, 2015, Apoio Social e Comportamentos de Risco	Substance Use	Alcohol, tobacco and other substances use	Investigated the relation between social support and risk behaviors (sexual behaviors, criminal, suicidal and substance use) in adolescents	Brazilian Youth Questionnaire	Score involving substance experimentation, age at which the substances began to be used, frequency of use, drug use partner	Self-report	NA	No	NA	Female Students between 6th grade of basic education and 3rd year of high school from 13 public schools in Porto Alegre	Probabilistic	RS	Not nationwide		School	251	12-18	100	NA	NA	NA	NA	NA	NA	251	54	NA	NA		Lifetime prevalence	NA				3.34	2.96		RS	Capital City
2015	Ferrazza, 2015, Apoio Social e Comportamentos de Risco	Substance Use	Alcohol, tobacco and other substances use	Investigated the relation between social support and risk behaviors (sexual behaviors, criminal, suicidal and substance use) in adolescents	Brazilian Youth Questionnaire	Score involving substance experimentation, age at which the substances began to be used, frequency of use, drug use partner	Self-report	NA	No	NA	Male Students between 6th grade of basic education and 3rd year of high school from 13 public schools in Porto Alegre	Probabilistic	RS	Not nationwide		School	123	12-18	0	NA	NA	NA	NA	NA	NA	123	54	NA	NA		Lifetime prevalence	NA				3.61	3.1		RS	Capital City
2015	Ferrazza, 2015, Apoio Social e Comportamentos de Risco	Disruptive, Impulse-Control, and Conduct Disorders	Criminal behavior	Investigated the relation between social support and risk behaviors (sexual behaviors, criminal, suicidal and substance use) in adolescents	Brazilian Youth Questionnaire	Score from 2 itens on two questions: involvement in illegal situations such as fights, graffiti, destruction of property, assault and robbery; and number of illegal situations in which the young person was involved	Self-report	NA	No	NA	Female Students between 6th grade of basic education and 3rd year of high school from 13 public schools in Porto Alegre	Probabilistic	RS	Not nationwide		School	251	12-18	100	NA	NA	NA	NA	NA	NA	251	54	NA	NA		Lifetime prevalence	NA				0.27	0.82		RS	Capital City
2015	Ferrazza, 2015, Apoio Social e Comportamentos de Risco	Disruptive, Impulse-Control, and Conduct Disorders	Criminal behavior	Investigated the relation between social support and risk behaviors (sexual behaviors, criminal, suicidal and substance use) in adolescents	Brazilian Youth Questionnaire	Score from 2 itens on two questions: involvement in illegal situations such as fights, graffiti, destruction of property, assault and robbery; and number of illegal situations in which the young person was involved	Self-report	NA	No	NA	Male Students between 6th grade of basic education and 3rd year of high school from 13 public schools in Porto Alegre	Probabilistic	RS	Not nationwide		School	123	12-18	0	NA	NA	NA	NA	NA	NA	123	54	NA	NA		Lifetime prevalence	NA				0.77	1.31		RS	Capital City
2015	Ferrazza, 2015, Apoio Social e Comportamentos de Risco	Other	Social Support	Investigated the relation between social support and risk behaviors (sexual behaviors, criminal, suicidal and substance use) in adolescents	Social Support Appraisals	Overall score	Self-report	NA	No	NA	Female Students between 6th grade of basic education and 3rd year of high school from 13 public schools in Porto Alegre	Probabilistic	RS	Not nationwide		School	251	12-18	100	NA	NA	NA	NA	NA	NA	251	54	NA	NA		Point prevalence	NA				149.51	19.11		RS	Capital City
2015	Ferrazza, 2015, Apoio Social e Comportamentos de Risco	Other	Social Support	Investigated the relation between social support and risk behaviors (sexual behaviors, criminal, suicidal and substance use) in adolescents	Social Support Appraisals	Overall score	Self-report	NA	No	NA	Male Students between 6th grade of basic education and 3rd year of high school from 13 public schools in Porto Alegre	Probabilistic	RS	Not nationwide		School	123	12-18	0	NA	NA	NA	NA	NA	NA	123	54	NA	NA		Point prevalence	NA				145.31	19.17		RS	Capital City
2015	Ferrazza, 2015, Apoio Social e Comportamentos de Risco	Suicidality or Self-Injury	Suicidal behavior	Investigated the relation between social support and risk behaviors (sexual behaviors, criminal, suicidal and substance use) in adolescents	Brazilian Youth Questionnaire	Score from 3 questions on presence or absence of suicide ideation and attempt, frequency of suicide ideation and attempt	Self-report	NA	No	NA	Female Students between 6th grade of basic education and 3rd year of high school from 13 public schools in Porto Alegre	Probabilistic	RS	Not nationwide		School	251	12-18	100	NA	NA	NA	NA	NA	NA	251	54	NA	NA		Lifetime prevalence	NA				0.86	1.67		RS	Capital City
2015	Ferrazza, 2015, Apoio Social e Comportamentos de Risco	Suicidality or Self-Injury	Suicidal behavior	Investigated the relation between social support and risk behaviors (sexual behaviors, criminal, suicidal and substance use) in adolescents	Brazilian Youth Questionnaire	Score from 3 questions on presence or absence of suicide ideation and attempt, frequency of suicide ideation and attempt	Self-report	NA	No	NA	Male Students between 6th grade of basic education and 3rd year of high school from 13 public schools in Porto Alegre	Probabilistic	RS	Not nationwide		School	123	M:10.12 (SD = 0.65),	0	NA	NA	NA	NA	NA	NA	123	54	NA	NA		Lifetime prevalence	NA				0.48	1.23		RS	Capital City
2000	Guardiola, 2000, Prevalence of attention-deficit hyperactivity	Neurodevelopmental - ADHD (Attention-Deficit/Hyperactivity Disorder)	Attention-Deficit/Hyperactivity Disorder	Estimated the prevalence of ADHD	DSM-IV based evaluation and quiz responded by teacher	DSM IV	Health professional	Teacher	No	NA	Random sample of first grade students in elementary schools	Probabilistic	RS	Not nationwide		School	484	10-18	50.6	Not White: 17.4	NA	NA	NA	NA	NA	484	NA	18	87	NA	Point prevalence	NA	NA	14.7	21.7	NA	NA		RS	Capital City
2018	Hallal, 2018, Fatores associados ao tabagismo em escolares	Substance Use	Tobacco use (past month)	Global Youth Tobacco Survey. Investigates factors associated with tobacco use among students	Confidential questionnaire	Smoked at least one day	Self-report	NA	No	2002	Middle and High school adolescents	Probabilistic	RS	Not nationwide		School	1231	13-15	NA	NA	NA	NA	NA	NA	NA	1231	83.6	17.7	NA	NA	Period prevalence	30-days	NA	17.4	18	NA	NA		RS	Capital City
2012	Isolan, 2012, Victims and bully-victims but not bullies	Exposure to adversities (childhood abuse and maltreatment, sexual abuse, bullying, street violence, deprivation)	Bullying victim	Examined the prevalence of bullying behaviors in a large sample of Brazilian children and adolescents and to investigate the association between bullying behaviors and DSM-IV anxiety symptomatology	Question on frequency of exposure to bullying	frequent involvement:students that experienced bullying behavior ‘‘about once a week’’ or ‘‘several times a week’’).	Self-report	NA	No	NA	Students from schools in the catchment area of the hospital	Non-probabilistic	RS	Not nationwide		School	2353	7-10	53.8	NA	NA	NA	NA	NA	NA	2353	92.7	15.3	360	NA	Period prevalence	12-months	NA	NA	NA	NA	NA		RS	Capital City
2019	Jean-Varas, 2019, The association between adolescent suicide rates and socioeconomic indicators in Brazil	Suicidality or Self-Injury	Suicide mortality rate	Examine suicide rates among adolescents from six large cities in Brazil	National Register (DATASUS)	ICD-10	Other (specify)	National Register (DATASUS)	No	2006-2015	Deaths due to suicide among adolescents (10-19 years old) from Brazil	Probabilistic	RS	Not nationwide		National Register	NA	10-19								NA		0.00281	NA		Point prevalence	NA							RS	Capital City
2008	Moreira, 2008, Community violence and alcohol abuse among adolescents	Substance Use	Alcohol use (past month)	Verify whether there is an association between victimization and alcohol use among boys and girls	Questionnaired developed by WHO	NA	Self-report	NA	No	2003	Students from public schools	Probabilistic	RS	Not nationwide		Schools	2039	10-13	47.5		2039					1830		39	705		Period prevalence	1-month							RS	Capital City
2008	Moreira, 2008, Community violence and alcohol abuse among adolescents	Substance Use	Alcohol use (past month)	Verify whether there is an association between victimization and alcohol use among boys and girls	Questionnaired developed by WHO	NA	Self-report	NA	No	2003	Students from public schools	Probabilistic	RS	Not nationwide		Schools	818	14-19								818		17	139		Period prevalence	1-month							RS	Capital City
2008	Moreira, 2008, Community violence and alcohol abuse among adolescents	Substance Use	Alcohol use (past month)	Verify whether there is an association between victimization and alcohol use among boys and girls	Questionnaired developed by WHO	NA	Self-report	NA	No	2003	Students from public schools	Probabilistic	RS	Not nationwide		Schools	1012	10-19								1012		54	546		Period prevalence	1-month							RS	Capital City
2008	Moreira, 2008, Community violence and alcohol abuse among adolescents	Exposure to adversities (childhood abuse and maltreatment, sexual abuse, bullying, street violence, deprivation)	Exposure to Community violence	Verify whether there is an association between victimization and alcohol use among boys and girls	Questionnaired developed by WHO	NA	Self-report	NA	No	2003	Students from public schools	Probabilistic	RS	Not nationwide		Schools	2039	10-19	47.5		2039					1830		53	958		Period prevalence	1-month							RS	Capital City
2003	Nunes, 2003, Prevalance of abnormal eating behaviours and inappropriate methods of weight control	Feeding and Eating Disorders	Disordered eating behavior	Studied the prevalence of abnormal eating behaviors in a community sample of young women	BITE - The Bulimic Investigatory Test of Edinburgh	Clinical	Self-report	NA	No	NA	High School students from public and private schools	Probabilistic	RS	Not nationwide		Household	513	12-19	100	White 90.8	NA	NA	NA	NA	NA	513	NA	16.5	85	NA	Point prevalence	NA	NA	NA	NA	NA	NA		RS	Capital City
2003	Nunes, 2003, Prevalance of abnormal eating behaviours and inappropriate methods of weight control	Feeding and Eating Disorders	Eating Behavior (Abnormal)	Studied the prevalence of abnormal eating behaviors in a community sample of young women	BITE - The Bulimic Investigatory Test of Edinburgh	≥20 and/or > 4	Self-report	NA	No	NA	High School students from public and private schools	Probabilistic	RS	Not nationwide		Household	513	12-19	100	White 90.9	NA	NA	NA	NA	NA	513	NA	10.9	56	NA	Point prevalence	NA	NA	NA	NA	NA	NA		RS	Capital City
2003	Nunes, 2003, Prevalance of abnormal eating behaviours and inappropriate methods of weight control	Feeding and Eating Disorders	Unusual eating behavior	Studied the prevalence of abnormal eating behaviors in a community sample of young women	BITE - The Bulimic Investigatory Test of Edinburgh	10-19 and/or <4 and/or ≥21	Self-report	NA	No	NA	High School students from public and private schools	Probabilistic	RS	Not nationwide		Household	513	14-19	100	White 90.10	NA	NA	NA	NA	NA	513	NA	23.8	122	NA	Point prevalence	NA	NA	NA	NA	NA	NA		RS	Capital City
2019	Paixao, 2019,Self-esteem and Symptoms of Mental Disorder in the Adolescence	General Psychopathology, Psychosocial Functioning, and Broad-Spectrum Mental Health Assessment	Mental Disorders	Investigate the relationships between symptoms of mental disorders and self-esteem of adolescents	SRQ 20 – Self Report Questionnaire	rate ≥ 7 [0 would be no probability, and 20, extreme probability foR common mental disorder. The cut-off point, for both the female and the male, is 7/8, with the score 8 considered as suspect for mental disorder']	Self-report	NA	No	NA	High School Students from public schools	Probabilistic	RS	Not nationwide		Schools	119	13-19	0	NA	NA	NA	NA	NA	NA	119	NA	NA	NA	NA	Period prevalence	1-month	NA	NA	NA	3.59	3.52		RS	Capital City
2019	Paixao, 2019,Self-esteem and Symptoms of Mental Disorder in the Adolescence	General Psychopathology, Psychosocial Functioning, and Broad-Spectrum Mental Health Assessment	Mental Disorders	Investigate the relationships between symptoms of mental disorders and self-esteem of adolescents	SRQ 20 – Self Report Questionnaire	rate ≥ 7 [0 would be no probability, and 20, extreme probability foR common mental disorder. The cut-off point, for both the female and the male, is 7/8, with the score 8 considered as suspect for mental disorder']	Self-report	NA	No	NA	High School Students from public schools	Probabilistic	RS	Not nationwide		Schools	240	13-19	100	NA	NA	NA	NA	NA	NA	240	NA	NA	NA	NA	Period prevalence	1-month	NA	NA	NA	5.5	4.14		RS	Capital City
2019	Paixao, 2019,Self-esteem and Symptoms of Mental Disorder in the Adolescence	Quality of Life and Wellbeing	Self-Esteem	Investigate the relationships between symptoms of mental disorders and self-esteem of adolescents	Rosenberg Self-esteem Scale - part of QJB version II, Brazilian Youth Questionnaire	10-50	Self-report	NA	No	NA	High School Students from public schools	Probabilistic	RS	Not nationwide		Schools	359	13-19	66.9	NA	NA	NA	NA	NA	NA	359	NA	NA	NA	NA	Point prevalence	NA	NA	NA	NA	41.55	7.38		RS	Capital City
2019	Paixao, 2019,Self-esteem and Symptoms of Mental Disorder in the Adolescence	Quality of Life and Wellbeing	Self-Esteem	Investigate the relationships between symptoms of mental disorders and self-esteem of adolescents	Rosenberg Self-esteem Scale - part of QJB version II, Brazilian Youth Questionnaire	10-50	Self-report	NA	No	NA	High School Students from public schools	Probabilistic	RS	Not nationwide		Schools	119	13-19	0	NA	NA	NA	NA	NA	NA	119	NA	NA	NA	NA	Point prevalence	NA	NA	NA	NA	42.19	7.16		RS	Capital City
2019	Paixao, 2019,Self-esteem and Symptoms of Mental Disorder in the Adolescence	Quality of Life and Wellbeing	Self-Esteem	Investigate the relationships between symptoms of mental disorders and self-esteem of adolescents	Rosenberg Self-esteem Scale - part of QJB version II, Brazilian Youth Questionnaire	10-50	Self-report	NA	No	NA	High School Students from public schools	Probabilistic	RS	Not nationwide		Schools	240	11-19	100	NA	NA	NA	NA	NA	NA	240	NA	NA	NA	NA	Point prevalence	NA	NA	NA	NA	41.22	7.49		RS	Capital City
1995	Pechansky, 1995, Patterns of alcohol consumption by adolescents living in the city of Porto Alegre, Brazil	Substance Use	Alcohol use (lifetime)	Study the association of age, sex, sociodemographic factors, and alcohol consumption patterns in a random sample of Brazilian children, adolescents, and young adults	Authors questionnaire	at least one	Self-report	NA	No	NA	sample of Brazilian children, adolescents, and young adults	Probabilistic	RS	Not nationwide		Household	948	10-18	50.4							948	83.7	71.5	679		Lifetime prevalence	NA							RS	Capital City
1995	Pechansky, 1995, Patterns of alcohol consumption by adolescents living in the city of Porto Alegre, Brazil	Substance Use	Alcohol use (lifetime)	Study the association of age, sex, sociodemographic factors, and alcohol consumption patterns in a random sample of Brazilian children, adolescents, and young adults	Authors questionnaire	at least one	Self-report	NA	No	NA	sample of Brazilian children, adolescents, and young adults	Probabilistic	RS	Not nationwide		Household	469	10-18	0							469		75.9	356		Lifetime prevalence	NA							RS	Capital City
1995	Pechansky, 1995, Patterns of alcohol consumption by adolescents living in the city of Porto Alegre, Brazil	Substance Use	Alcohol use (lifetime)	Study the association of age, sex, sociodemographic factors, and alcohol consumption patterns in a random sample of Brazilian children, adolescents, and young adults	Authors questionnaire	at least one	Self-report	NA	No	NA	sample of Brazilian children, adolescents, and young adults	Probabilistic	RS	Not nationwide		Household	479	10-18	100							479		67.4	323		Lifetime prevalence	NA							RS	Capital City
1995	Pechansky, 1995, Patterns of alcohol consumption by adolescents living in the city of Porto Alegre, Brazil	Substance Use	Alcohol use (past month)	Study the association of age, sex, sociodemographic factors, and alcohol consumption patterns in a random sample of Brazilian children, adolescents, and young adults	Authors questionnaire	≥ 5 times	Self-report	NA	No	NA	sample of Brazilian children, adolescents, and young adults	Probabilistic	RS	Not nationwide		Household	948	10-18	50.4							948	83.7	2.9	28		Period prevalence	1-month							RS	Capital City
2007	Raffaelli, 2007, Developmental risks and psychosocial adjustment among low-income	Substance Use	Ilicit drug use	Evaluate the association between exposure to developmental risks in three domains (community, economic, and family), and relations between risks and psychosocial well-being	Authors questionnaire	NA	Self-report	NA	No	2000	Impoverished Brazilian youth	Probabilistic	RS	Not nationwide		Household	918	14-19	51.9	White 60.8%, Black 20.5%, mixed race 13.2%, indigenous 4.0%, Asian 1.5%	NA	NA	NA	NA	NA	918	NA	10.5	96	NA	Point prevalence	NA	NA	NA	NA	NA	NA		RS	Capital City
2007	Raffaelli, 2007, Developmental risks and psychosocial adjustment among low-income	Suicidality or Self-Injury	Suicide attempt	Evaluate the association between exposure to developmental risks in three domains (community, economic, and family), and relations between risks and psychosocial well-being	Authors questionnaire	NA	Self-report	NA	No	2000	Impoverished Brazilian youth	Probabilistic	RS	Not nationwide		Household	918	11-17	51.9	White 60.8%, Black 20.5%, mixed race 13.2%, indigenous 4.0%, Asian 1.5%	NA	NA	NA	NA	NA	918	NA	4.4	40	NA	Lifetime prevalence	NA	NA	NA	NA	NA	NA		RS	Capital City
1999	Rohde, 1999, ADHD in a school sample of Brazilian adolescents	Neurodevelopmental - ADHD (Attention-Deficit/Hyperactivity Disorder)	Attention-Deficit/Hyperactivity Disorder	Evaluated the prevalence, comorbid conditions, and impairments of ADHD among 1,013 students (aged 12–14 yrs)	Authors questionnaire	Clinical Interview: students with at least 5 symptoms of inattention and/or 5 symptoms of hyperactivity/impulsivity were considered to have a positive screening for ADHD	Caregiver	H: health professional (residents in child and adolescent psychiatry and 4 medical students)	No	1995	Students from 64 public state schools	Probabilistic	RS	Not nationwide		Schools	1022	12-14	49	NA	NA	NA	NA	NA	NA	1022	99.1	NA	99	NA	Point prevalence	NA	NA	NA	NA	NA	NA		RS	Capital City
1999	Rohde, 1999, ADHD in a school sample of Brazilian adolescents	Neurodevelopmental - ADHD (Attention-Deficit/Hyperactivity Disorder)	Attention-Deficit/Hyperactivity Disorder	Evaluated the prevalence, comorbid conditions, and impairments of ADHD among 1,013 students (aged 12–14 yrs)	CGAS Children's Global Assessment Scale + CBCL Child Behavior Checklist	≤ 70 score on CGAS + Clinical CBCL	Caregiver	H: psychiatrist	No	1995	Students from 64 public state schools	Probabilistic	RS	Not nationwide		Schools	1022	12-14	49	NA	1022	99.1	DSM-IV	H: health professional (residents in child and adolescent psychiatry and 4 medical students)	Clinical Interview: students with at least 5 symptoms of inattention and/or 5 symptoms of hyperactivity/impulsivity were considered to have a positive screening for ADHD	99	NA	NA	19	NA	Point prevalence	NA	NA	NA	NA	NA	NA		RS	Capital City
1999	Rohde, 1999, ADHD in a school sample of Brazilian adolescents	Neurodevelopmental - ADHD (Attention-Deficit/Hyperactivity Disorder)	Attention-Deficit/Hyperactivity Disorder	Evaluated the prevalence, comorbid conditions, and impairments of ADHD among 1,013 students (aged 12–14 yrs)	CGAS Children's Global Assessment Scale + CBCL Child Behavior Checklist	≤ 70 score on CGAS + Clinical CBCL	Caregiver	H: psychiatrist	No	1995	Sample of adolescents with positive screening (n =99) and a sample of adolescents with negative screening - control (n = 168)	Probabilistic	RS	Not nationwide		Schools	191	12-19	52.2	White 65.2 Nonwhite 34.8	NA	NA	NA	NA	NA	191	NA	5.8	23	NA	Point prevalence	NA	NA	NA	NA	NA	NA		RS	Capital City
2011	Salum, 2011, The multidimensional evaluation and treatment of anxiety in children and adolescents	Anxiety Disorders	Any Anxiety Disorder	Describe the design, methods and sample characteristics of the Multidimensional Evaluation and Treatment of Anxiety in Children and Adolescents— the PROTAIA Project	SCARED - Screen for Child and Anxiety Related Emotional Disorders	p>75th = Individuals with anxiety disorder (apart from specific phobia)	Self-report	NA	No	2008-2009	Middle and High school student from 6 public schools belonging to the Primary Care Unit of HCPA catchment area	Probabilistic	RS	Not nationwide		Schools	2457	10-17	NA	NA	2457	92.1	NA	NA	NA	NA	NA	5,61	138	NA	Point prevalence	NA	NA	NA	NA	NA	NA		RS	Capital City
2012	Soares, 2012, Violências nas relações afetivo-sexuais entre adolescentes do ensino médio	Exposure to adversities (childhood abuse and maltreatment, sexual abuse, bullying, street violence, deprivation)	Violence in affetive/sexual relationship	Analyze the prevalence of violence in the affective and sexual relationships among adolescents	CADRI - Conflict in Adolescent Dating Relationships Inventory	≥ 1 item positive	Self-report	NA	No	2008	Sample of the multicentric research named “Violence between dating adolescents: a study in ten Brazilian capitals.”	Non-probabilistic	RS	Not nationwide		Schools	283	15-19	61.1	White 85,8 Black/Brown 12,4 Yellow/Indigenous 1,8	NA	NA	NA	NA	NA	283	NA	86.5	245	NA	Lifetime prevalence	NA				NA	NA		RS	Capital City
2004	Tavares, 2004, Behavioral characteristics of the only child	Substance Use	Alcohol use	Assess the impact of being an only child on characteristics of parental and peer relationships, school achievement, social and sexual behavior.	Close-ended questionnaire	Frequency	Self-report	NA	No	2000-2001	High-school students	Probabilistic	RS	Not nationwide		Schools	360	15-19	52.2	NA	NA	NA	NA	NA	NA	360	96	71	256	NA	Point prevalence	NA				NA	NA		RS	Capital City
2004	Tavares, 2004, Behavioral characteristics of the only child	Substance Use	Ilicit drugs use	Assess the impact of being an only child on characteristics of parental and peer relationships, school achievement, social and sexual behavior.	Close-ended questionnaire	Frequency	Self-report	NA	No	2000-2001	High-school students	Probabilistic	RS	Not nationwide		Schools	360	15-19	52.2	NA	NA	NA	NA	NA	NA	360	96	28.6	103	NA	Point prevalence	NA				NA	NA		RS	Capital City
2004	Tavares, 2004, Behavioral characteristics of the only child	Substance Use	Tobacco use	Assess the impact of being an only child on characteristics of parental and peer relationships, school achievement, social and sexual behavior.	Close-ended questionnaire	Frequency	Self-report	NA	No	2000-2001	High-school students	Probabilistic	RS	Not nationwide		Schools	360	15-19	52.2	NA	NA	NA	NA	NA	NA	360	96	19.1	69	NA	Point prevalence	NA				NA	NA		RS	Capital City
2017	Teixeira, 2017, Factors associated with smoking initiation among school-aged adolescents	Substance Use	Tobacco use	Identify factors associated with smoking initiation in adolescent secondary school students.	Fagerström Nicotine Dependence Scale	scale from zero to ten, where 0-2 points = very low, 3-4 points = low, 5 = average, 6-7 points = high, and 8-10 points = very high dependency.	Self-report	NA	No	2014	Secondary students from public and private schools	Probabilistic	RS	Not nationwide		Schools	864	12-17	54.1	White 78 Black 7.6 Brown 13.4	NA	86.4	NA	NA	NA	864	NA	6.3	54	NA	Point prevalence	NA				NA	NA		RS	Capital City
2022	Velazquez, 2022, Physical activity and depressive symptoms among adolescents in a school-based sample	Depressive Disorders	Depressive symptoms	Explore associations between self-reported weekly physical activity and depressive symptomatology among adolescents in a school based sample from Brazil.	PHQ-A Patient Health Questionnaire – Adolescent Version	0 to 27; the higher the score, the greater the severity of depressive symptoms	Self-report	NA	No	2018-2019	Students from 101 public schools	Probabilistic	RS	Not nationwide		Schools	7720	14-16	55	White 60.3	7720	95.9	PHQ-A Patient Health Questionnaire – Adolescent Version and PACE+ Patient-Centered Assessment and Counseling for Exercise Plus Nutrition – Adolescent Physical Activity Measure	Self-report	completly answered both questionnaires	7405	100	NA	NA		Period prevalence	2-weeks				8	2024-04-14T03:00:00.000Z		RS	Capital City
2022	Velazquez, 2022, Physical activity and depressive symptoms among adolescents in a school-based sample	Other	Physical activity (PA)	Explore associations between self-reported weekly physical activity and depressive symptomatology among adolescents in a school based sample from Brazil.	PACE+ Patient-Centered Assessment and Counseling for Exercise Plus Nutrition – Adolescent Physical Activity Measure	score	Self-report	NA	No	2018-2019	Students from 101 public schools	Probabilistic	RS	Not nationwide		Schools	7720	14-16	55	White 60.3	7720	95.9	PHQ-A Patient Health Questionnaire – Adolescent Version and PACE+ Patient-Centered Assessment and Counseling for Exercise Plus Nutrition – Adolescent Physical Activity Measure	Self-report	completly answered both questionnaires	7405	100	NA	NA		Period prevalence	1-week				1.5	0-3.5		RS	Capital City
2022	Velazquez, 2022, Physical activity and depressive symptoms among adolescents in a school-based sample	Other	Physical activity (PA)	Explore associations between self-reported weekly physical activity and depressive symptomatology among adolescents in a school based sample from Brazil.	PACE+ Patient-Centered Assessment and Counseling for Exercise Plus Nutrition – Adolescent Physical Activity Measure	frequency in usual week	Self-report	NA	No	2018-2019	Students from 101 public schools	Probabilistic	RS	Not nationwide		Schools	7720	14-16	55	White 60.3	7720	95.9	PHQ-A Patient Health Questionnaire – Adolescent Version and PACE+ Patient-Centered Assessment and Counseling for Exercise Plus Nutrition – Adolescent Physical Activity Measure	Self-report	completly answered both questionnaires	7405	100	NA	NA		Lifetime prevalence	NA				2	0-4		RS	Capital City
2022	Velazquez, 2022, Physical activity and depressive symptoms among adolescents in a school-based sample	Quality of Life and Wellbeing	Physical activity (PA)	Explore associations between self-reported weekly physical activity and depressive symptomatology among adolescents in a school based sample from Brazil.	PACE+ Patient-Centered Assessment and Counseling for Exercise Plus Nutrition – Adolescent Physical Activity Measure	60 minutes of moderate to intense exercise per day every day,	Self-report	NA	No	2018-2019	Students from 101 public schools	Probabilistic	RS	Not nationwide		Schools	7720	14-16	55	White 60.3	7720	95.9	PHQ-A Patient Health Questionnaire – Adolescent Version and PACE+ Patient-Centered Assessment and Counseling for Exercise Plus Nutrition – Adolescent Physical Activity Measure	Self-report	completly answered both questionnaires	7405	100	3.8	281	NA	Period prevalence	1-week				NA	NA		RS	Capital City
2022	Velazquez, 2022, Physical activity and depressive symptoms among adolescents in a school-based sample	Other	Physical activity (PA)	Explore associations between self-reported weekly physical activity and depressive symptomatology among adolescents in a school based sample from Brazil.	PACE+ Patient-Centered Assessment and Counseling for Exercise Plus Nutrition – Adolescent Physical Activity Measure	< 1 day per week	Self-report	NA	No	2018-2019	Students from 101 public schools	Probabilistic	RS	Not nationwide		Schools	7720	14-16	55	White 60.3	7720	95.9	PHQ-A Patient Health Questionnaire – Adolescent Version and PACE+ Patient-Centered Assessment and Counseling for Exercise Plus Nutrition – Adolescent Physical Activity Measure	Self-report	completly answered both questionnaires	7405	100	33.9	2510	NA	Period prevalence	1-week				NA	NA		RS	Capital City
2022	Velazquez, 2022, Physical activity and depressive symptoms among adolescents in a school-based sample	Other	Physical activity (PA)	Explore associations between self-reported weekly physical activity and depressive symptomatology among adolescents in a school based sample from Brazil.	PACE+ Patient-Centered Assessment and Counseling for Exercise Plus Nutrition – Adolescent Physical Activity Measure	< 5 days per week,	Self-report	NA	No	2018-2019	Students from 101 public schools	Probabilistic	RS	Not nationwide		Schools	7720	14-16	55	White 60.3	7720	95.9	PHQ-A Patient Health Questionnaire – Adolescent Version and PACE+ Patient-Centered Assessment and Counseling for Exercise Plus Nutrition – Adolescent Physical Activity Measure	Self-report	completly answered both questionnaires	7405	100	84.4	6250	NA	Period prevalence	1-week				NA	NA		RS	Capital City
2022	Wearick-Silva, 2022, Sleep quality among parents and their children during COVID-19 pandemic	Sleep-Wake Disorders	Sleep Disorder	Evaluate sleep characteristics of parents and their children during the COVID-19 pandemic and predictors for sleep disturbances	BISQ score - Brief Infant Sleep Questionnaire	more than 3 nocturnal awakenings, nocturnal wakefulness greater than 1h, and/or total sleep time lower than 9 hours	Caregiver	NA	No	2020	0-3 years old children-sample, Parents and their children living in Brazil during covid-19 pandemic	Non-probabilistic	RS	Not nationwide		Online survey	173	0-18	NA	NA	NA	NA	NA	NA	NA	173	NA	58.6	101	NA	Period prevalence	1-month				NA	NA		RS	Capital City
2022	Wearick-Silva, 2022, Sleep quality among parents and their children during COVID-19 pandemic	Sleep-Wake Disorders	Sleep Disorder	Evaluate sleep characteristics of parents and their children during the COVID-19 pandemic and predictors for sleep disturbances	PSQI Pittsburgh Sleep Quality Index	score ≥ 5	Self-report	NA	No	2020	Parents and their children living in Brazil during covid-19 pandemic	Non-probabilistic	RS	Not nationwide		Online survey	577	0-3	81.7	NA	NA	NA	NA	NA	NA	577	NA	69.8	402	NA	Period prevalence	1-month				NA	NA		RS	Capital City
2022	Wearick-Silva, 2022, Sleep quality among parents and their children during COVID-19 pandemic	Sleep-Wake Disorders	Sleep Disorder	Evaluate sleep characteristics of parents and their children during the COVID-19 pandemic and predictors for sleep disturbances	PSQI Pittsburgh Sleep Quality Index	score ≥ 5	Self-report	NA	No	2020	Adolescents-sample, Parents and their children living in Brazil during covid-19 pandemic	Non-probabilistic	RS	Not nationwide		Online survey	150	4-6	NA	NA	NA	NA	NA	NA	NA	150	NA	56.6	85	NA	Period prevalence	1-month				NA	NA		RS	Capital City
2022	Wearick-Silva, 2022, Sleep quality among parents and their children during COVID-19 pandemic	Sleep-Wake Disorders	Sleep Disorder	Evaluate sleep characteristics of parents and their children during the COVID-19 pandemic and predictors for sleep disturbances	SDSC - Sleep Disturbance Scale for Children	score ≥ 5	Caregiver	NA	No	2020	4-6 years old children-sample, Parents and their children living in Brazil during covid-19 pandemic	Non-probabilistic	RS	Not nationwide		Online survey	292	12-18	NA	NA	NA	NA	NA	NA	NA	292	NA	33.9	99	NA	Period prevalence	1-month				NA	NA		RS	Capital City
2012	Wendt, 2012, Cyberbullying em adolescentes brasileiros	Exposure to adversities (childhood abuse and maltreatment, sexual abuse, bullying, street violence, deprivation)	Cyberbullying	Analyze the prevalence of cyberbullying and its assotiation with depression	RCBI - Cyberbullying Revised Inventory	score 0-42	Self-report	NA	No	NA	Students from public and private schools	Non-probabilistic	RS	Not nationwide		School	367	13-17	55.6	NA	NA	NA	NA	NA	NA	367	NA	72.7	267	NA	Period prevalence	6-months				NA	NA		RS	Capital City
2012	Wendt, 2012, Cyberbullying em adolescentes brasileiros	Exposure to adversities (childhood abuse and maltreatment, sexual abuse, bullying, street violence, deprivation)	Cyberbullying victim	Analyze the prevalence of cyberbullying and its assotiation with depression	RCBI Cyberbullying Revised Inventory	score 0-42	Self-report	NA	No	NA	Students from public and private schools	Non-probabilistic	RS	Not nationwide		School	367	13-17	55.6	NA	NA	NA	NA	NA	NA	367	NA	75.6	277	NA	Period prevalence	6-months				NA	NA		RS	Capital City
2012	Wendt, 2012, Cyberbullying em adolescentes brasileiros	Depressive Disorders	Depressive symptoms	Analyze the prevalence of cyberbullying and its assotiation with depression	CDI - Children’s Depression Inventory	score ≥ 17	Self-report	NA	No	NA	Students from public and private schools (cyberbullying victims sample)	Non-probabilistic	RS	Not nationwide		School	131	13-17	55.6	NA	NA	NA	NA	NA	NA	131	NA	64.2	84	NA	Point prevalence	NA	2.7	1.84	3.56				RS	Capital City
2005	Werlang, 2005, Risk and Protection Factors in Suicide Ideation among Adolescents	Depressive Disorders	Depressive Disorder	Aimed at identifying suicide ideation among adolescents aged 15 to 19 years old within the general population of Porto Alegre	BDI - Beck Depression Inventory	Mild, moderate or severe	Self-report	NA	No	NA	Students from public and private schools	Non-probabilistic	RS	Not nationwide		School	526	15-19	56.1	NA	NA	NA	NA	NA	NA	526	NA	33.8	178	NA	Period prevalence	2-weeks				NA	NA		RS	Capital City
2005	Werlang, 2005, Risk and Protection Factors in Suicide Ideation among Adolescents	Depressive Disorders	Hopelessness	Aimed at identifying suicide ideation among adolescents aged 15 to 19 years old within the general population of Porto Alegre	BHS - Beck Hopelessness Scale	Mild, moderate or severe	Self-report	NA	No	NA	Students from public and private schools	Non-probabilistic	RS	Not nationwide		School	526	15-19	56.1	NA	NA	NA	NA	NA	NA	526	NA	36.7	193	NA	Point prevalence	NA				NA	NA		RS	Capital City
2005	Werlang, 2005, Risk and Protection Factors in Suicide Ideation among Adolescents	Suicidality or Self-Injury	Suicidal ideation	Aimed at identifying suicide ideation among adolescents aged 15 to 19 years old within the general population of Porto Alegre	BSI - Beck Scale for Suicide Ideation	NA	Self-report	NA	No	NA	Students from public and private schools	Non-probabilistic	RS	Not nationwide		School	526	15-19	56.1	NA	NA	NA	NA	NA	NA	526	NA	36	189	NA	Point prevalence	NA				NA	NA		RS	Capital City
2012	Werlang, 2012, Identificación de potencial suicida	Suicidality or Self-Injury	Suicide risk	Assessed the association of suicide potential with moderate and severe intensity levels of depression.	BDI-II Beck Depressive Inventory-II	Items on hopelessness and suicide ideation	Self-report	NA	No	NA	Public and private school	Non-probabilistic	RS	Not nationwide		School	391	13-19	58.8	NA	NA	NA	NA	NA	NA	391	NA	31.7	124	NA	Period prevalence	2-weeks	NA	NA	NA	NA	NA		RS	Capital City
2012	Werlang, 2012, Identification of potential suicide	Depressive Disorders	Depressive Disorder (moderate-severe)	Assessed the association of suicide potential with moderate and severe intensity levels of depression.	BDI-II Beck Depressive Inventory-II	>20 moderate and severe depression	Self-report	NA	No	NA	Public and private school	Non-probabilistic	RS	Not nationwide		School	391	13-19	58.8	NA	NA	NA	NA	NA	NA	391	NA	10.8	42	NA	Period prevalence	2-weeks	NA	NA	NA	NA	NA		RS	Capital City
2012	Werlang, 2012, Identification of potential suicide	Depressive Disorders	Depressive Disorder (moderate-severe)	Verify the association of suicidal potential and moderate and severe depression.	BDI - Beck Depression Inventory	NA	Self-report	NA	No	NA	Students from public and private schools	Non-probabilistic	RS	Not nationwide		School	391	13-19	58.8	NA	NA	NA	NA	NA	NA	391	NA	10.8	42	NA	Period prevalence	2-weeks				NA	NA		RS	Capital City
2012	Werlang, 2012, Identification of potential suicide	Anxiety & Depressive Disorders (if both depression and anxiety and no other)	Psychiatric comorbity among students with suicidal potential	Verify the association of suicidal potential and moderate and severe depression.	SRQ 20 – Self Report Questionnaire	rate ≥ 7	Self-report	NA	No	NA	Students from public and private schools	Non-probabilistic	RS	Not nationwide		School	124	13-19	58.8	NA	NA	NA	NA	NA	NA	124	NA	52.4	65	NA	Period prevalence	1-month				NA	NA		RS	Capital City
2012	Werlang, 2012, Identification of potential suicide	Suicidality or Self-Injury	Suicidal planing	Verify the association of suicidal potential and moderate and severe depression.	BSI - Beck Scale for Suicide Ideation	NA	Self-report	NA	No	NA	Students from public and private schools	Non-probabilistic	RS	Not nationwide		School	391	13-19	58.8	NA	NA	NA	NA	NA	NA	391	NA	31.7	124	NA	Point prevalence	NA				NA	NA		RS	Capital City
2015	Willhelm, 2015, Alcohol consumption in adolescence and the relationship with alcoholic beverage excessive use of parents	Substance Use	Alcohol use (lifetime)	Investigate what is the relationship between the perception of teens about how their parents consume alcoholic beverages.	adaptation of the instrument proposed by the WHO	NA	Self-report	NA	No	NA	Students from public and private schools	Non-probabilistic	RS	Not nationwide		School	74	10-16	51.3	NA	NA	NA	NA	NA	NA	74	NA	39.3	29	NA	Lifetime prevalence	NA				NA	NA		RS	Capital City
2018	Willhelm, 2018, High levels of impulsivity and alcohol consumption in adolescence	Substance Use	Alcohol use (lifetime)	Verify if adolescents who tried alcohol beverage showed less inhibitory control and higher impulsivity compared with those who never drank	adaptation of the instrument proposed by the WHO	Alcohol Use at least once in lifetime	Self-report	NA	No	NA	Students from public and private schools	Non-probabilistic	RS	Not nationwide		School	122	10-16	63.1	NA	NA	NA	NA	NA	NA	122	NA	77.8	95	NA	Lifetime prevalence	NA				NA	NA		RS	Capital City
2018	Willhelm, 2018, High levels of impulsivity and alcohol consumption in adolescence	Disruptive, Impulse-Control, and Conduct Disorders	Disruptive, Impulse-Control, and Conduct Disorders	Verify if adolescents who tried alcohol beverage showed less inhibitory control and higher impulsivity compared with those who never drank	FDT test (Five Digits test)	FDT score of of adolescents who had never tried alcohol	Self-report	NA	No	NA	Students from public and private schools	Non-probabilistic	RS	Not nationwide		School	122	10-16	63.1	NA	NA	NA	NA	NA	NA	122	NA	NA	NA		Point prevalence	NA				21.48	7.41		RS	Capital City
2019	Willhelm, 2019, Earlier alcohol use and lower neuropsychological performance in Brazilian adolescence	Substance Use	Alcohol Use	Evaluate impulsivity, inhibitory control, and alcohol use in preadolescents and adolescents from public and private schools.	adaptation of the instrument proposed by the WHO	Alcohol Use	Self-report	NA	No	NA	Students from public and private schools	Non-probabilistic	RS	Not nationwide		School	190	10-16	58.9	NA	NA	NA	NA	NA	NA	190	NA	59.5	113	NA	Period prevalence	NA				NA	NA		RS	Capital City
2019	Willhelm, 2019, Earlier alcohol use and lower neuropsychological performance in Brazilian adolescence	Disruptive, Impulse-Control, and Conduct Disorders	Disruptive, Impulse-Control, and Conduct Disorders	Evaluate impulsivity, inhibitory control, and alcohol use in preadolescents and adolescents from public and private schools.	BIS - Barratt Impulsiveness Scale (BIS) for youth	BIS score	Self-report	NA	No	NA	Students from public and private schools	Non-probabilistic	RS	Not nationwide		School	190	10-16	58.9	NA	NA	NA	NA	NA	NA	190	NA	NA	NA		Point prevalence	NA				66.8	10.4		RS	Capital City
2019	Willhelm, 2019, Earlier alcohol use and lower neuropsychological performance in Brazilian adolescence	Disruptive, Impulse-Control, and Conduct Disorders	Disruptive, Impulse-Control, and Conduct Disorders	Evaluate impulsivity, inhibitory control, and alcohol use in preadolescents and adolescents from public and private schools.	Go/no-go task	Go-no go errors	Other (specify)	Computerized	No	NA	Students from public and private schools	Non-probabilistic	RS	Not nationwide		School	190	10-16	58.9	NA	NA	NA	NA	NA	NA	190	NA	NA	NA		Point prevalence	NA				60.9	38.6		RS	Capital City
2019	Willhelm, 2019, Earlier alcohol use and lower neuropsychological performance in Brazilian adolescence	Substance Use	Drug use	Evaluate impulsivity, inhibitory control, and alcohol use in preadolescents and adolescents from public and private schools.	adaptation of the instrument proposed by the WHO	Drug Use	Self-report	NA	No	NA	Students from public and private schools	Non-probabilistic	RS	Not nationwide		School	190	10-16	58.9	NA	NA	NA	NA	NA	NA	190	NA	16.8	32	NA	Period prevalence	NA				NA	NA		RS	Capital City
2021	Zandona, 2021, Influence of intra- and extrauterine factors on infant sleep in the first 6 months of life	Depressive Disorders	Post-partum Depression	Evaluate the association between adverse intrauterine environments and extrauterine factors on infant sleep in the first 6 months of life	EPDS - Edinburgh Post-partum Depression Scale	>10 = positive for depressive symptomatology	Self-report	NA	No	2011-2016	Convenience sample from IVAPSA birth cohort: All mother-infant pairs born at term from single pregnancies	Probabilistic	RS	Not nationwide		Clinical and Household	359	0.0.5	100	NA	NA	NA	NA	NA	NA	359	NA	18.2	65	NA	Period prevalence	1-month				NA	NA		RS	Capital City
2021	Zandona, 2021, Influence of intra- and extrauterine factors on infant sleep in the first 6 months of life	Depressive Disorders	Post-partum Depression	Evaluate the association between adverse intrauterine environments and extrauterine factors on infant sleep in the first 6 months of life	EPDS - Edinburgh Post-partum Depression Scale	>10 = positive for depressive symptomatology	Self-report	NA	No	2011-2016	Convenience sample from IVAPSA birth cohort: All mother-infant pairs born at term from single pregnancies	Probabilistic	RS	Not nationwide		Clinical and Household	359	0.0.5	100	NA	NA	NA	NA	NA	NA	359	NA	15.3	55	NA	Period prevalence	3-months				NA	NA		RS	Capital City
2021	Zandona, 2021, Influence of intra- and extrauterine factors on infant sleep in the first 6 months of life	Depressive Disorders	Post-partum Depression	Evaluate the association between adverse intrauterine environments and extrauterine factors on infant sleep in the first 6 months of life	EPDS - Edinburgh Post-partum Depression Scale	>10 = positive for depressive symptomatology	Self-report	NA	No	2011-2016	Convenience sample from IVAPSA birth cohort: All mother-infant pairs born at term from single pregnancies	Probabilistic	RS	Not nationwide		Clinical and Household	359	0.0.5	100	NA	NA	NA	NA	NA	NA	359	NA	10.2	37	NA	Period prevalence	6-months				NA	NA		RS	Capital City
2022	Zavaschi, 2022, Adolescents exposed to physical violence in the community	Exposure to adversities (childhood abuse and maltreatment, sexual abuse, bullying, street violence, deprivation)	Exposure to physical abuse	Determine the proportion of adolescents who have been exposed to physical violence in the city of Porto Alegre	Screening Survey of Children’s Exposure to Community Violence	Had been exposed to some kind of violence: true	Self-report	NA	No	2000	Elementary and Middle-School: Fifty-two Porto Alegre public schools that offer basic primary education (grades 1 to 8)	Probabilistic	RS	Not nationwide		School	1193	13-20	54.4	White 70.5, Non-White 29.5	NA	NA	NA	NA	NA	1193	NA	99.7	1189	NA	Lifetime prevalence	NA				NA	NA		RS	Capital City
2022	Zavaschi, 2022, Adolescents exposed to physical violence in the community	Exposure to adversities (childhood abuse and maltreatment, sexual abuse, bullying, street violence, deprivation)	Exposure to physical abuse	Determine the proportion of adolescents who have been exposed to physical violence in the city of Porto Alegre	Screening Survey of Children’s Exposure to Community Violence	Had been a victim of some incident of violence: True	Self-report	NA	No	2000	Elementary and Middle-School: Fifty-two Porto Alegre public schools that offer basic primary education (grades 1 to 8)	Probabilistic	RS	Not nationwide		School	1193	13-20	54.4	White 70.5, Non-White 29.5	NA	NA	NA	NA	NA	1193	NA	70.9	846	NA	Lifetime prevalence	NA				NA	NA		RS	Capital City
2022	Zavaschi, 2022, Adolescents exposed to physical violence in the community	Exposure to adversities (childhood abuse and maltreatment, sexual abuse, bullying, street violence, deprivation)	Exposure to physical abuse	Determine the proportion of adolescents who have been exposed to physical violence in the city of Porto Alegre	Screening Survey of Children’s Exposure to Community Violence	Seeing someone being arrested by the police	Self-report	NA	No	2000	Elementary and Middle-School: Fifty-two Porto Alegre public schools that offer basic primary education (grades 1 to 8)	Probabilistic	RS	Not nationwide		School	1193	13-20	54.4	White 70.5, Non-White 29.5	NA	NA	NA	NA	NA	1193	NA	75.3	898	NA	Lifetime prevalence	NA				NA	NA		RS	Capital City
2022	Zavaschi, 2022, Adolescents exposed to physical violence in the community	Exposure to adversities (childhood abuse and maltreatment, sexual abuse, bullying, street violence, deprivation)	Exposure to physical abuse	Determine the proportion of adolescents who have been exposed to physical violence in the city of Porto Alegre	Screening Survey of Children’s Exposure to Community Violence	Seeing someone committing suicide	Self-report	NA	No	2000	Elementary and Middle-School: Fifty-two Porto Alegre public schools that offer basic primary education (grades 1 to 8)	Probabilistic	RS	Not nationwide		School	1193	13-20	54.4	White 70.5, Non-White 29.5	NA	NA	NA	NA	NA	1193	NA	8.5	101	NA	Lifetime prevalence	NA				NA	NA		RS	Capital City
2014	Zottis, 2014, Associations between child disciplinary practices and bullying behavior in adolescents	Exposure to adversities (childhood abuse and maltreatment, sexual abuse, bullying, street violence, deprivation)	Bullying	Investigate associations between different types of child disciplinary practices and bullying behavior	OBVQ - Revised Olweus Bully/ Victim Questionnaire	when the subject committed any kind of bullying behavior at least once a week	Self-report	NA	No	2010-2011	Middle and High-school students from public schools	Non-probabilistic	RS	Not nationwide		School	276	10-15	53	White 65.5 Black 21						276	89.49	39.7	98	NA	Lifetime prevalence	NA				NA	NA		RS	Capital City
2020	Borges, 2020, Early maladaptive schemas	Disruptive, Impulse-Control, and Conduct Disorders	Perpetrators of dating violence	Investigated the association between exposure to child maltreatment and dating physical violence in the affective-sexual relationship among adolescents	CADRI - Inventory of Conflicts in Adolescent Dating (CADRI) sub-scale of perpetrating dating violence	NA	Self-report	NA	No	NA	Students from eight public and two private high schools, having already had or being in a romantic relationship in adolescence	Probabilistic	RS	Not nationwide		School	525	Median 10	58.5	NA	NA	NA	NA	NA	NA	525	NA	75.6	397	NA	Lifetime prevalence	NA				NA	NA		RS	Capital City;Country-side City
2020	Brasil, 2020, RELAÇÕES ENTRE COMPORTAMENTO,	General Psychopathology, Psychosocial Functioning, and Broad-Spectrum Mental Health Assessment	Behavioral and Emotional problems	Verifyed the relationship between behavioral problems, attention, and executive functions in preschooler,	C-TRF - Caregiver-Teacher Report Form	T < 60 – normal, 60 ≤ T ≤ 63 –borderline T ≥ 63 – clinical	Teacher	NA	No	NA	Students aged 4, 5 and 6 years old, regularly enrolled in public Pre-School I and II, from two schools one public one private. Excluded children with developmental disorders and foreing childrens	Non-probabilistic	RO	Not nationwide		School	52	4-6	53.85	NA	NA	NA	NA	NA	NA	52	NA	9.62	5	NA	Period prevalence	6-months				NA	NA		RO	Capital City
2020	Brasil, 2020, RELAÇÕES ENTRE COMPORTAMENTO,	General Psychopathology, Psychosocial Functioning, and Broad-Spectrum Mental Health Assessment	Behavioral and Emotional problems	Verifyed the relationship between behavioral problems, attention, and executive functions in preschooler,	CBCL/1.5-5 - Child Behavior Checklist for ages 1.5 to 5 years	T < 60 – normal, 60 ≤ T ≤ 63 –borderline T ≥ 63 – clinical	Caregiver	NA	No	NA	Students aged 4, 5 and 6 years old, regularly enrolled in public Pre-School I and II, from two schools one public one private. Excluded children with developmental disorders and foreing childrens	Non-probabilistic	RO	Not nationwide		School	52	4-6	53.85	NA	NA	NA	NA	NA	NA	52	NA	11.5	6	NA	Period prevalence	6-months				NA	NA		RO	Capital City
2020	Brasil, 2020, RELAÇÕES ENTRE COMPORTAMENTO,	Neurodevelopmental - Intellectual disabilities	Selective attention	Verifyed the relationship between behavioral problems, attention, and executive functions in preschooler,	TAC - Cancellation Attention Test	Low or very low	Self-report	NA	No	NA	Students aged 4, 5 and 6 years old, regularly enrolled in public Pre-School I and II, from two schools one public one private. Excluded children with developmental disorders and foreing childrens	Non-probabilistic	RO	Not nationwide		School	52	Mean: 12.5 months	53.85	NA	NA	NA	NA	NA	NA	52	NA	38.05	20	NA	Point prevalence	NA				NA	NA		RO	Capital City
2015	Elicker, 2015, Uso de álcool, tabaco e outras drogas por adolescentes	Substance Use	Alcohol use (lifetime)	Part of a greater project, called Students’ Health in the Brazilian Northern Region	based on the Global School-Based Student Health Survey, of the World Health Organization – WHO.	NA	Self-report	NA	No	2010	Eighth-grade students of sate schools in the city	Probabilistic	RO	Not nationwide		School	832	12-19	56.6	Non-White: 73.8	NA	NA	NA	NA	NA	832	83.5	49.6	413	NA	Lifetime prevalence	NA	NA	NA	NA	NA	NA		RO	Capital City
2015	Elicker, 2015, Uso de álcool, tabaco e outras drogas por adolescentes	Substance Use	Alcohol use (past month)	Part of a greater project, called Students’ Health in the Brazilian Northern Region	based on the Global School-Based Student Health Survey, of the World Health Organization – WHO.	NA	Self-report	NA	No	2010	Eighth-grade students of sate schools in the city	Probabilistic	RO	Not nationwide		School	832	12-19	56.6	Non-White: 73.8	NA	NA	NA	NA	NA	832	83.5	24	198	NA	Period prevalence	30-days	NA	NA	NA	NA	NA		RO	Capital City
2015	Elicker, 2015, Uso de álcool, tabaco e outras drogas por adolescentes	Substance Use	Ilicit drug use (lifetime)	Part of a greater project, called Students’ Health in the Brazilian Northern Region	based on the Global School-Based Student Health Survey, of the World Health Organization – WHO.	NA	Self-report	NA	No	2010	Eighth-grade students of sate schools in the city	Probabilistic	RO	Not nationwide		School	832	12-19	56.6	Non-White: 73.8	NA	NA	NA	NA	NA	832	83.5	5.3	44	NA	Lifetime prevalence	NA	NA	NA	NA	NA	NA		RO	Capital City
2015	Elicker, 2015, Uso de álcool, tabaco e outras drogas por adolescentes	Substance Use	Ilicit drug use (past month)	Part of a greater project, called Students’ Health in the Brazilian Northern Region	based on the Global School-Based Student Health Survey, of the World Health Organization – WHO.	NA	Self-report	NA	No	2010	Eighth-grade students of sate schools in the city	Probabilistic	RO	Not nationwide		School	832	12-19	56.6	Non-White: 73.8	NA	NA	NA	NA	NA	832	83.5	2.3	19	NA	Period prevalence	30-days	NA	NA	NA	NA	NA		RO	Capital City
2015	Elicker, 2015, Uso de álcool, tabaco e outras drogas por adolescentes	Substance Use	Tobacco use (lifetime)	Part of a greater project, called Students’ Health in the Brazilian Northern Region	based on the Global School-Based Student Health Survey, of the World Health Organization – WHO.	NA	Self-report	NA	No	2010	Eighth-grade students of sate schools in the city	Probabilistic	RO	Not nationwide		School	832	12-19	56.6	Non-White: 73.8	NA	NA	NA	NA	NA	832	83.5	17.5	146	NA	Lifetime prevalence	NA	NA	NA	NA	NA	NA		RO	Capital City
2015	Elicker, 2015, Uso de álcool, tabaco e outras drogas por adolescentes	Substance Use	Tobacco use (past month)	Part of a greater project, called Students’ Health in the Brazilian Northern Region	based on the Global School-Based Student Health Survey, of the World Health Organization – WHO.	NA	Self-report	NA	No	2010	Eighth-grade students of sate schools in the city	Probabilistic	RO	Not nationwide		School	832	6-11	56.6	Non-White: 73.8	NA	NA	NA	NA	NA	832	83.5	6.2	53	NA	Period prevalence	30-days	NA	NA	NA	NA	NA		RO	Capital City
2009	Francisco, 2009, Um estudo sobre bullying entre escolares do ensino	Exposure to adversities (childhood abuse and maltreatment, sexual abuse, bullying, street violence, deprivation)	Bullying victim	Characterizied the phenomenon of bullying in two state public schools	Adapted version of Elliott and Olweus questionnaires	3 or more attacks	Self-report	NA	No	2006	Probabilistic sample of Students from two state public schools	Probabilistic	SP	Not nationwide		School	283	12-17	NA	NA	NA	NA	NA	NA	NA	283	72	13.9	NA	NA	Point prevalence	12-months	NA	NA	NA	NA	NA		SP	Country-side City
2020	Tebar, 2020,Body size dissatisfaction associated with dietary pattern, overweight, and physical activity in adolescents	Feeding and Eating Disorders	Bodiy image dissatisfaction	Analyze the association of body size dissatisfaction with body mass index, dietary pattern, and physical activity in adolescents	Brazilian Silhouettes Scale for children and adolescents	"Body dissatisfaction: difference between the score corresponding to the silhouette that the adolescents hought was their current one (question 1) and what they would like to look like (question 2). The negative score indicated a desire to have larger silhouettes and the positive score showed the desire to have smaller silhouettes."	Self-report	NA	No	NA	Elementary and High-schools students from public and private schools	Probabilistic	SP	Not nationwide		Schools	4100	10-17	55.1	NA	4100	28.4	NA	NA	NA	1074	NA	77	827	74.4-79.5	Point prevalence	NA		74.7	79.5	NA	NA		SP	Country-side City
2021	Tebar, 2021, Sports participation from childhood to adolescence is associated	Feeding and Eating Disorders	Bodiy image dissatisfaction	Analyze the association between body dissatisfaction and sports participation from childhood to adolescence in a school-based sample of adolescents,	Brazilian Silhouettes Scale for children and adolescents	"Body dissatisfaction: difference between the score corresponding to the silhouette that the adolescents hought was their current one (question 1) and what they would like to look like (question 2). The negative score indicated a desire to have larger silhouettes and the positive score showed the desire to have smaller silhouettes."	Self-report	NA	No	NA	School-based sample	Probabilistic	SP	Not nationwide		Schools	454	10-17	100	NA	NA	NA	NA	NA	NA	454	NA	78.9	358	NA	Point prevalence	NA				NA	NA		SP	Country-side City
2021	Tebar, 2021, Sports participation from childhood to adolescence is associated	Feeding and Eating Disorders	Bodiy image dissatisfaction	Analyze the association between body dissatisfaction and sports participation from childhood to adolescence in a school-based sample of adolescents,	Brazilian Silhouettes Scale for children and adolescents	"Body dissatisfaction: difference between the score corresponding to the silhouette that the adolescents hought was their current one (question 1) and what they would like to look like (question 2). The negative score indicated a desire to have larger silhouettes and the positive score showed the desire to have smaller silhouettes."	Self-report	NA	No	NA	School-based sample	Probabilistic	SP	Not nationwide		Schools	557	10-17	0	NA	NA	NA	NA	NA	NA	557	NA	75.9	423	NA	Point prevalence	NA				NA	NA		SP	Country-side City
2017	Cruz, 2017, Transtorno de ansiedade social e consumo de álcool	Anxiety Disorders	Social Anxiety Disorder	Explored the association between social anxiety disorder and alcohol use among youth population at schools	DAWBA - Well-Being Assessment for Children and Adolescents - section C	DSM 5	Self-report	NA	Yes	2016-2017	students enrolled in state schools	Probabilistic	PE	Not nationwide		School	479	M = 15.1, SD = 1.3)	64.94	Indigenous: 3.55, Mixed: 51.78, Black: 17.95	NA	NA	NA	NA	NA	479	97	28.8	138	NA	Period prevalence	6-months	NA	NA	NA	NA	NA		PE	Capital City
2015	Veras, 2015, Prevalence of suicide risk among adolescents with depressive symptoms	Suicidality or Self-Injury	Suicide attempt	Prevalence study of the risk of suicide among adolescents and to investigate associations between the risk of suicide and depressive symptoms	MINI Mini International Neuropsychiatry Interview	NA	Self-report	NA	Yes	2014	Students from 18 randomly selected public schools	Probabilistic	PE	Not nationwide		School	1379	10-17	65.5	NA	NA	NA	NA	NA	NA	1379	NA	6.7	92	NA	Lifetime prevalence	NA				NA	NA		PE	Capital City
2015	Veras, 2015, Prevalence of suicide risk among adolescents with depressive symptoms	Suicidality or Self-Injury	Suicide attempt	Determine the prevalence of the risk of suicide among adolescents and to investigate associations between the risk of suicide and depressive symptoms.	MINI – Brazilian version 5.0.0 International Neuropsychiatric Interview - Module C (Risk of Suicide)	previous suicide attempt	Self-report	NA	Yes	2014	Studentes from 18 different public schools	Probabilistic	PE	Not nationwide		Schools	1379	10-17	65.5	NA	NA	NA	NA	NA	NA	1379	NA	6.7	92	NA	Point prevalence	NA				NA	NA		PE	Capital City
2015	Veras, 2015, Prevalence of suicide risk among adolescents with depressive symptoms	Suicidality or Self-Injury	Suicide risk	Prevalence study of the risk of suicide among adolescents and to investigate associations between the risk of suicide and depressive symptoms	MINI Mini International Neuropsychiatry Interview	NA	Self-report	NA	Yes	2014	Students from 18 randomly selected public schools	Probabilistic	PE	Not nationwide		School	1379	10-17	65.5	NA	NA	NA	NA	NA	NA	1379	NA	29.7	410	NA	Period prevalence	1-month				NA	NA		PE	Capital City
2015	Veras, 2015, Prevalence of suicide risk among adolescents with depressive symptoms	Suicidality or Self-Injury	Suicide risk	Determine the prevalence of the risk of suicide among adolescents and to investigate associations between the risk of suicide and depressive symptoms.	MINI – Brazilian version 5.0.0 International Neuropsychiatric Interview - Module C (Risk of Suicide)	risk of suicide: “at risk of suicide” (positive) or “without risk of suicide” (negative)	Self-report	NA	Yes	2014	Studentes from 18 different public schools	Probabilistic	PE	Not nationwide		Schools	1379	10-18	65.5	NA	NA	NA	NA	NA	NA	1379	NA	29.7	410	NA	Point prevalence	NA				NA	NA		PE	Capital City
2015	Veras, 2015, Prevalence of suicide risk among adolescents with depressive symptoms	Suicidality or Self-Injury	Suicide risk	Determine the prevalence of the risk of suicide among adolescents and to investigate associations between the risk of suicide and depressive symptoms.	MINI – Brazilian version 5.0.0 International Neuropsychiatric Interview - Module C (Risk of Suicide)	Moderate ou high	Self-report	NA	Yes	2014	Studentes from 18 different public schools	Probabilistic	PE	Not nationwide		Schools	1379	10-17	65.5	NA	NA	NA	NA	NA	NA	1379	NA	8	110	NA	Point prevalence	NA				NA	NA		PE	Capital City
2022	Araujo, 2022, Maternal educational practices and mental health	General Psychopathology, Psychosocial Functioning, and Broad-Spectrum Mental Health Assessment	Child behavioral and emotional difficulties	Evaluated the frequency of mental health disorders in school children from a low-income community in Northeast Brazil, exposed or not to violent maternal educational practic	SDQ Strengths and Difficulties Questionnaire	Abnormal: scores >17	Caregiver	NA	No	2013-2014	Third follow-up of a birth cohort	Non-probabilistic	PE	Not nationwide		Household	631	6-9	50.9	82.2 non-white	NA	NA	NA	NA	NA	631	61	31.5	199	NA	Period prevalence	6-months				NA	NA		PE	Capital City
2022	Araujo, 2022, Maternal educational practices and mental health	Exposure to adversities (childhood abuse and maltreatment, sexual abuse, bullying, street violence, deprivation)	Corporal punishment (by mother)	Evaluated the frequency of mental health disorders in school children from a low-income community in Northeast Brazil, exposed or not to violent maternal educational practic	CTSPC - Parent-Child Conflict Tactics Scale	affirmative answer of the practice of at least one item of the subscales	Caregiver	NA	No	2013-2014	Third follow-up of a birth cohort	Non-probabilistic	PE	Not nationwide		Household	631	6-9	50.9	82.2 non-white	NA	NA	NA	NA	NA	631	61	73.5	464	NA	Period prevalence	12-months				NA	NA		PE	Capital City
2022	Araujo, 2022, Maternal educational practices and mental health	Exposure to adversities (childhood abuse and maltreatment, sexual abuse, bullying, street violence, deprivation)	Physical maltreatment (by mother)	Evaluated the frequency of mental health disorders in school children from a low-income community in Northeast Brazil, exposed or not to violent maternal educational practic	CTSPC - Parent-Child Conflict Tactics Scale	affirmative answer of the practice of at least one item of the subscales	Caregiver	NA	No	2013-2014	Third follow-up of a birth cohort	Non-probabilistic	PE	Not nationwide		Household	631	6-9	50.9	82.2 non-white	NA	NA	NA	NA	NA	631	61	35.8	226	NA	Period prevalence	12-months				NA	NA		PE	Capital City
2022	Araujo, 2022, Maternal educational practices and mental health	Exposure to adversities (childhood abuse and maltreatment, sexual abuse, bullying, street violence, deprivation)	Physical violence by mother (severe)	Evaluated the frequency of mental health disorders in school children from a low-income community in Northeast Brazil, exposed or not to violent maternal educational practic	CTSPC - Parent-Child Conflict Tactics Scale	affirmative answer of the practice of at least one item of the subscales	Caregiver	NA	No	2013-2014	Third follow-up of a birth cohort	Non-probabilistic	PE	Not nationwide		Household	631	6-9	50.9	82.2 non-white	NA	NA	NA	NA	NA	631	61	1.7	11	NA	Period prevalence	12-months				NA	NA		PE	Capital City
