## Supplementary File 1 for "The science of child and adolescent mental health in Brazil: a nationwide systematic review and compendium of evidence-based resources" (part 2 of 3)

### Sheet: Prevalence - Extraction (continued)
Year	Author, year, initial title	Domain	Disorder/construct	Overall study description	Assessment instrument	Dagnostic criteria	Informant	Informant, if other	Dagnosis based on structured psychiatric interview?	Years of data collection	Sample description	Probabilistic?	States	Representing all BR regions?	If location not described	Setting	Sample size	Age range	Female (%)	Ethnicity	Sample size - screening sample	Response rate - screening sample	Screening instrument	Screening informant	Cutoff for positive screening	Sample size - diagnostic sample	Response rate - diagnostic sample	Prevalence (%)	N of people with the condition	SD or CI 95%	Type of prevalence	Period of prevalence	SD (instrument scores)	CI 95% Lower Limit	CI 95% Upper Limit	Mean (score levels)	SD	Details on represented states	State 1	State 1: specify	State 2	State 2: Specify	State 3:	State 3: Specify	State 4:	State 4: Specify	State 5:	State 5: Specify	State 6:	State 6: Specify	State 7:	State 7: Specify	State 8:	State 8: Specify	State 9:	State 9: Specify	State 10:	State 10: Specify	State 11:	State 11: Specify	State 12:	State 12: Specify	State 13:	State 13: Specify	State 14:	State 14: Specify	State 15:	State 15: Specify	State 16:	State 16: Specify	State 17:	State 17: Specify	State 18:	State 18: Specify	State 19:	State 19: Specify	State 20:	State 20: Specify	State 21:	State 21: Specify	State 22:	State 22: Specify	State 23:	State 23: Specify	State 24:	State 24: Specify	State 25:	State 25: Specify	State 26:	State 26: Specify	State 27:	State 27: Specify	State 28:	State 28: Specify
2022	Araujo, 2022, Maternal educational practices and mental health	Exposure to adversities (childhood abuse and maltreatment, sexual abuse, bullying, street violence, deprivation)	Psychological violence	Evaluated the frequency of mental health disorders in school children from a low-income community in Northeast Brazil, exposed or not to violent maternal educational practic	CTSPC - Parent-Child Conflict Tactics Scale	affirmative answer of the practice of at least one item of the subscales	Caregiver	NA	No	2013-2014	Third follow-up of a birth cohort	Non-probabilistic	PE	Not nationwide		Household	631	2-4	50.9	82.2 non-white	NA	NA	NA	NA	NA	631	61	89.7	566	NA	Period prevalence	12-months				NA	NA		PE	Capital City
2019	Beserra, 2019, Prevalencia de violencia en la escuela	Substance Use	Alcohol use (past month)	Analyzed exposure to violence at school and its association with alcohol and drug use	GSHS - Global School-based Student Health Survey	NA	Self-report	NA	No	2013	Students from 6 state-owned schools	Probabilistic	PE	Not nationwide		School	643	12-18	64.2	Non-White: 82.3	NA	NA	NA	NA	NA	643	NA	16.5	406	NA	Period prevalence	1-month				NA	NA		PE	Capital City
2019	Beserra, 2019, Prevalencia de violencia en la escuela	Substance Use	Ilicit drug use (lifetime)	Analyzed exposure to violence at school and its association with alcohol and drug use	GSHS - Global School-based Student Health Survey	NA	Self-report	NA	No	2013	Students from 6 state-owned schools	Probabilistic	PE	Not nationwide		School	643	12-18	64.2	Non-White: 82.3	NA	NA	NA	NA	NA	643	NA	6.8	44	NA	Lifetime prevalence	NA				NA	NA		PE	Capital City
2019	Beserra, 2019, Prevalencia de violencia en la escuela	Exposure to adversities (childhood abuse and maltreatment, sexual abuse, bullying, street violence, deprivation)	Violence at school	Analyzed exposure to violence at school and its association with alcohol and drug use	Questionnaire on peer violence	NA	Self-report	NA	No	2013	Students from 6 state-owned schools	Probabilistic	PE	Not nationwide		School	643	14-19	64.2	Non-White: 82.3	NA	NA	NA	NA	NA	643	NA	62.2	400	NA	Lifetime prevalence	NA				NA	NA		PE	Capital City
2008	Carvalho, 2008, Clinical indicators of child development	Neurodevelopmental - Developmental Delay	Risk in infant development	Evaluated the applicability of Clinical Indicators of Risks in Infant Development infants from capitals of 9 Brazilian states	Clinical Indicators of Risks in Infant Development	2 or more missed indicators	Health professional	NA	No	2005-2006	Infants attended to by the pediatric clinic of the local public health care service	Non-probabilistic	PE	Not nationwide		Pediatric clinic	20	0-18 months	NA	NA	NA	NA	NA	NA	NA	20	NA	25	5	NA	Point prevalence	NA				NA	NA		PE	Capital City
2016	Cavalcanti, 2016, Characterization of eating behavior	Feeding and Eating Disorders	Risk of Eating Disorder	The research design was cross-sectional, aiming to estimate the prevalence of eating behavior disorders at public and private schools in the city of Recife	EBBIT - Eating Behaviours and Body Image Test (EBBIT) compensatory behavior for hyperfagia subscale	Compensatory behavior to lose weight scoring superior to the 50th percentile	Self-report	NA	No	2007	Probabilistic sample of students aged 10-16	Probabilistic	PE	Not nationwide		School	1405	10-14	56.9	NA	NA	NA	NA	NA	NA	1405	NA	6.7	NA	NA	Point prevalence	NA	NA	5.4	8.1	NA	NA		PE	Capital City
2016	Cavalcanti, 2016, Characterization of eating behavior	Feeding and Eating Disorders	Risk of Eating Disorder	The research design was cross-sectional, aiming to estimate the prevalence of eating behavior disorders at public and private schools in the city of Recife	EBBIT - Eating Behaviours and Body Image Test (EBBIT) compensatory behavior for hyperfagia subscale	Compulsive eating - scores superior to the 75th percentile	Self-report	NA	No	2007	Probabilistic sample of students aged 10-14	Probabilistic	PE	Not nationwide		School	1405	10-14	56.9	NA	NA	NA	NA	NA	NA	1405	NA	3	NA	NA	Point prevalence	NA	NA	2.2	4	NA	NA		PE	Capital City
2016	Cavalcanti, 2016, Characterization of eating behavior	Feeding and Eating Disorders	Risk of Eating Disorder	The research design was cross-sectional, aiming to estimate the prevalence of eating behavior disorders at public and private schools in the city of Recife	EBBIT - Eating Behaviours and Body Image Test (EBBIT) compensatory behavior for hyperfagia subscale	compulsive eating and dissatisfaction with body image/restrictive eating - scoring superior to the 30th percentile	Self-report	NA	No	2007	Probabilistic sample of students aged 10-16	Probabilistic	PE	Not nationwide		School	1405	10-14	56.9	NA	NA	NA	NA	NA	NA	1405	NA	0.6	NA	NA	Point prevalence	NA	NA	0.3	1.2	NA	NA		PE	Capital City
2016	Cavalcanti, 2016, Characterization of eating behavior	Feeding and Eating Disorders	Risk of Eating Disorder	The research design was cross-sectional, aiming to estimate the prevalence of eating behavior disorders at public and private schools in the city of Recife	EBBIT - Eating Behaviours and Body Image Test (EBBIT) compensatory behavior for hyperfagia subscale	Dissatisfaction with Body image and restrictive eating - scores superior to the 75th percentile	Self-report	NA	No	2007	Probabilistic sample of students aged 10-15	Probabilistic	PE	Not nationwide		School	1405	M:15.02 (± 1.05)	56.9	NA	NA	NA	NA	NA	NA	1405	NA	1.3	NA	NA	Point prevalence	NA	NA	0.8	2	NA	NA		PE	Capital City
2017	Cruz, 2017, Transtorno de ansiedade social e consumo de álcool	Substance Use	Alcohol use - hazardous use	Explored the association between social anxiety disorder and alcohol use among youth population at schools	AUDIT - Alcohol Use Disorders Identification Test	>8	Self-report	NA	No	2016-2017	students enrolled in state schools	Probabilistic	PE	Not nationwide		School	479	11-17	64.94	Indigenous: 3.55, Mixed: 51.78, Black: 17.95	NA	NA	NA	NA	NA	479	97	15.2	73	NA	Period prevalence	12-months	NA	NA	NA	NA	NA		PE	Capital City
2017	Cruz, 2017, Transtorno de ansiedade social e consumo de álcool	General Psychopathology, Psychosocial Functioning, and Broad-Spectrum Mental Health Assessment	Behavioral and emotional problems	Explored the association between social anxiety disorder and alcohol use among youth population at schools	SDQ Strengths and Difficulties Questionnaire	Clinical >20	Self-report	NA	No	2016-2017	students enrolled in state schools	Probabilistic	PE	Not nationwide		School	479	11-17	64.94	Indigenous: 3.55, Mixed: 51.78, Black: 17.95	NA	NA	NA	NA	NA	479	97	68.06	326	NA	Period prevalence	6-months	NA	NA	NA	NA	NA		PE	Capital City
2005	de Souza, 2005, Bullying and sexual harassment among Brazilian high school	Disruptive, Impulse-Control, and Conduct Disorders	Peer sexual harassment	Investigated Bullying and sexual harassment at school	During the past 12 months they did the following: put down other students based on their gender (e.g., saying sexist jokes or offensive comments), gave students unwanted sexual attention (e.g., asking someone out even though the person said no), and pressured students into sexual activity (e.g., tried to bribe or threaten someone to have sex).	any report of have commited gender harassment, unwanted sexual attention, and sexual coercion	Self-report	NA	No	2001	Randomly selected classrooms in two high schools, one private and one public	Probabilistic	PE	Not nationwide		School	388	11-19	59.2	White:53.8, Mixed:33, Black:5.3, Indigenous: 2.3, Asian:1	NA	NA	NA	NA	NA	388	NA	24	92	NA	Period prevalence	12-months	NA	NA	NA	NA	NA		PE	Capital City
2010	Gomes, 2010, Consumo de álcool entre estudantes de escolas públicas	Substance Use	Alcohol use (past month)	Analyzes alcohol consumption and health risk behaviors in adolescents, using a cross-sectional, population-based, epidemiological design	JVQ - Portuguese version of the Juvenile Victimization Questionnaire, 2nd edition, Screener Sum Version, Caregiver Lifetime Form	NA	Self-report	NA	No	2006	Probabilistic sample of students from 29 public schools	Probabilistic	PE	Not nationwide		School	1878	14-17	60.7	NA	NA	NA	NA	NA	NA	1878	NA	29.8	NA	NA	Period prevalence	30-days	NA	NA	NA	NA	NA		PE	Capital City
2007	Jatobá, 2007, Depressão e ansiedade em adolescentes	Anxiety Disorders	Anxiety symptoms	To identify depression and anxiety prevalences within adolescents registered and frequenting public and private schools in the city of Recife – Pernambuco	HAM-A - Hamilton Anxiety Scale	NA	Self-report	NA	No	2006	Probabilistic sample from public and private schools	Probabilistic	PE	Not nationwide		School	242	14-16	55.8	NA	NA	NA	NA	NA	NA	242	NA	19.9	48	NA	Period prevalence	2-weeks	NA	NA	NA	NA	NA		PE	Capital City
2007	Jatobá, 2007, Depressão e ansiedade em adolescentes	Depressive Disorders	Depressive symptoms	To identify depression and anxiety prevalences within adolescents registered and frequenting public and private schools in the city of Recife – Pernambuco	HAM-A - Hamilton Anxiety Scale	>7	Self-report	NA	No	2006	Probabilistic sample from public and private schools	Probabilistic	PE	Not nationwide		School	242	14-16	55.8	NA	NA	NA	NA	NA	NA	242	NA	59.9	147	NA	Period prevalence	2-weeks	NA	NA	NA	NA	NA		PE	Capital City
2007	Jatobá, 2007, Depressão e ansiedade em adolescentes	Suicidality or Self-Injury	Suicidal ideation	To identify depression and anxiety prevalences within adolescents registered and frequenting public and private schools in the city of Recife – Pernambuco	HAM-A - Hamilton Anxiety Scale	NA	Self-report	NA	No	2006	Probabilistic sample from public and private schools	Probabilistic	PE	Not nationwide		School	242	14-16	55.8	NA	NA	NA	NA	NA	NA	242	NA	30.2	73	NA	Period prevalence	2-weeks	NA	NA	NA	NA	NA		PE	Capital City
2007	Jatobá, 2007, Depressão e ansiedade em adolescentes	Suicidality or Self-Injury	Suicide attempt	To identify depression and anxiety prevalences within adolescents registered and frequenting public and private schools in the city of Recife – Pernambuco	HAM-A - Hamilton Anxiety Scale	NA	Self-report	NA	No	2006	Probabilistic sample from public and private schools	Probabilistic	PE	Not nationwide		School	242	10-19	55.8	NA	NA	NA	NA	NA	NA	242	NA	4.1	10	NA	Lifetime prevalence	NA	NA	NA	NA	NA	NA		PE	Capital City
2019	Jean-Varas, 2019, The association between adolescent suicide rates and socioeconomic indicators in Brazil	Suicidality or Self-Injury	Suicide mortality rate	Examine suicide rates among adolescents from six large cities in Brazil	National Register (DATASUS)	ICD-10	Other (specify)	National Register (DATASUS)	No	2006-2015	Deaths due to suicide among adolescents (10-19 years old) from Brazil	Probabilistic	PE	Not nationwide		National Register	NA	10-19								NA		0.0071	NA		Point prevalence	NA							PE	Capital City
2014	Marques, 2014, Bullying: impacto sobre a satisfação com a vida em adolescentes	Substance Use	Alcohol use	Investigate the correlation between school bullying and life satisfaction among students	MLSSC - Multidimensional Life Satisfaction Scale for Children		Self-report	NA	No	2013	High School Students	Probabilistic	PE	Not nationwide		Schools	496	14-19	70.2							496		44.4	218		Point prevalence	NA							PE	Capital City
2014	Marques, 2014, Bullying: impacto sobre a satisfação com a vida em adolescentes	Exposure to adversities (childhood abuse and maltreatment, sexual abuse, bullying, street violence, deprivation)	Bullying victim	Investigate the correlation between school bullying and life satisfaction among students	MLSSC - Multidimensional Life Satisfaction Scale for Children		Self-report	NA	No	2013	High School Students	Probabilistic	PE	Not nationwide		Schools	496	14-19	70.2							496		11.7	58		Point prevalence	NA							PE	Capital City
2014	Marques, 2014, Bullying: impacto sobre a satisfação com a vida em adolescentes	Exposure to adversities (childhood abuse and maltreatment, sexual abuse, bullying, street violence, deprivation)	Bullying victim	Investigate the correlation between school bullying and life satisfaction among students	MLSSC - Multidimensional Life Satisfaction Scale for Children		Self-report	NA	No	2013	High School Students	Probabilistic	PE	Not nationwide		Schools	496	14-19	70.2							496		44.4	220		Lifetime prevalence	NA							PE	Capital City
2014	Marques, 2014, Bullying: impacto sobre a satisfação com a vida em adolescentes	Substance Use	Tobacco use	Investigate the correlation between school bullying and life satisfaction among students	MLSSC - Multidimensional Life Satisfaction Scale for Children		Self-report	NA	No	2013	High School Students	Probabilistic	PE	Not nationwide		Schools	496	11-19	70.2							496		7	34		Point prevalence	NA							PE	Capital City
2010	Neto, 2010, Risk of eating disorders, changes	Feeding and Eating Disorders	Bodiy image dissatisfaction	Investigated associations between eating disorders and salivary cortisol concentrations, nutritional status and depressive symptoms	BSQ - Body Shape Questionnaire	NA	Self-report	NA	No	NA	Male and female adolescents enrolled in state-run public schools in the city of Recife	Probabilistic	PE	Not nationwide		School	1435	10-19	68.4	NA	NA	NA	NA	NA	NA	1435	NA	15.55	223	NA	Point prevalence	NA				NA	NA		PE	Capital City
2010	Neto, 2010, Risk of eating disorders, changes	Feeding and Eating Disorders	Bulimia Nervosa symptoms	Investigated associations between eating disorders and salivary cortisol concentrations, nutritional status and depressive symptoms	BITE - The Bulimic Investigatory Test of Edinburgh	Moderate	Self-report	NA	No	NA	Male and female adolescents enrolled in state-run public schools in the city of Recife	Probabilistic	PE	Not nationwide		School	1435	10-19	68.4	NA	NA	NA	NA	NA	NA	1435	NA	36.1	518	NA	Point prevalence	NA				NA	NA		PE	Capital City
2010	Neto, 2010, Risk of eating disorders, changes	Feeding and Eating Disorders	Bulimia Nervosa symptoms	Investigated associations between eating disorders and salivary cortisol concentrations, nutritional status and depressive symptoms	BITE - The Bulimic Investigatory Test of Edinburgh	Severe	Self-report	NA	No	NA	Male and female adolescents enrolled in state-run public schools in the city of Recife	Probabilistic	PE	Not nationwide		School	1435	12-14	68.4	NA	NA	NA	NA	NA	NA	1435	NA	0.8	11	NA	Point prevalence	NA				NA	NA		PE	Capital City
2010	Paiva, 2010, The effect of poverty on developmental screening scores among infants	Neurodevelopmental - Developmental Delay	Cognitive Developmental delay	Identify different levels of poverty in a population of low socioeconomic condition and to ascertain their influence on infants’ neuropsychomotor development.	Bayley III - Bayley Scales of Infant and Toddler Development Screening Test	Emerging	Health professional	NA	No	2008	Population of low socioeconomic condition months who were registered at he Family Health Units	Probabilistic	PE	Not nationwide		Household	136	0.75-1	43	NA	NA	NA	NA	NA	NA	136	NA	12	16	NA	Point prevalence	NA	NA	NA	NA	NA	NA		PE	Capital City
2010	Paiva, 2010, The effect of poverty on developmental screening scores among infants	Exposure to adversities (childhood abuse and maltreatment, sexual abuse, bullying, street violence, deprivation)	Deprivation	Identify different levels of poverty in a population of low socioeconomic condition and to ascertain their influence on infants’ neuropsychomotor development.	instrumen created by Alvarez et al which had been adapted to Brazilian realities by Issler and Giugliani	Income below the poverty line (≤ 0.5 minimum salary per capita/month)	Health professional	NA	No	2008	Population of low socioeconomic condition months who were registered at he Family Health Units	Probabilistic	PE	Not nationwide		Household	136	0.75-1	43	NA	NA	NA	NA	NA	NA	136	NA	78	106	NA	Point prevalence	NA	NA	NA	NA	NA	NA		PE	Capital City
2010	Paiva, 2010, The effect of poverty on developmental screening scores among infants	Neurodevelopmental - Developmental Delay	Receptive communication	Identify different levels of poverty in a population of low socioeconomic condition and to ascertain their influence on infants’ neuropsychomotor development.	Bayley III - Bayley Scales of Infant and Toddler Development Screening Test	Emerging	Health professional	NA	No	2008	Population of low socioeconomic condition months who were registered at he Family Health Units	Probabilistic	PE	Not nationwide		Household	136	13-19	43	NA	NA	NA	NA	NA	NA	136	NA	41	56	NA	Point prevalence	NA	NA	NA	NA	NA	NA		PE	Capital City
2016	Silva, 2016, Prevalências e fatores relacionados ao comportamento suicida em adolescentes	Suicidality or Self-Injury	Suicidal ideation	Determine the prevalence and factors associated with suicide ideation and attempted suicide in adolescents.	C-SSRS - Columbia Suicide Severity Rating Scale	NA	Self-report	NA	No	2013	Adolescent population	Probabilistic	PE	Not nationwide		Schools	578	15-19	NA	NA	NA	NA	NA	NA	NA	578	NA	26.5	153	NA	Lifetime prevalence	NA				NA	NA		PE	Capital City
2016	Silva, 2016, Prevalências e fatores relacionados ao comportamento suicida em adolescentes	Suicidality or Self-Injury	Suicide attempt	Determine the prevalence and factors associated with suicide ideation and attempted suicide in adolescents.	C-SSRS - Columbia Suicide Severity Rating Scale	NA	Self-report	NA	No	2013	Adolescent population	Probabilistic	PE	Not nationwide		Schools	578	15-19	NA	NA	NA	NA	NA	NA	NA	578	NA	2	11	NA	Lifetime prevalence	NA				NA	NA		PE	Capital City
2020	Silva, 2020, Association between alcohol consumption and low nutritional food among school teenagers	Substance Use	Alcohol use (lifetime)	Verify the association between alcohol consumption with a sociodemographic profile and inadequate diet among school adolescents	ASSIST - Alcohol, Smoking and Substance Involvement Screening Test	NA	Self-report	NA	No	2018	High school students	Probabilistic	PE	Not nationwide		Schools	2347	14-19	58.5	Brown 51.4	2347	86.9	NA	NA	NA	2040	NA	61.8	1260	NA	Lifetime prevalence	NA				NA	NA		PE	Capital City
2020	Silva, 2020, Association between alcohol consumption and low nutritional food among school teenagers	Substance Use	Amphetamine use (lifetime)	Verify the association between alcohol consumption with a sociodemographic profile and inadequate diet among school adolescents	ASSIST - Alcohol, Smoking and Substance Involvement Screening Test	NA	Self-report	NA	No	2018	High school students	Probabilistic	PE	Not nationwide		Schools	2347	14-19	58.5	Brown 51.4	2347	86.9	NA	NA	NA	2040	NA	0.8	16	NA	Lifetime prevalence	NA				NA	NA		PE	Capital City
2020	Silva, 2020, Association between alcohol consumption and low nutritional food among school teenagers	Substance Use	Cocaine/crack Use	Verify the association between alcohol consumption with a sociodemographic profile and inadequate diet among school adolescents	ASSIST - Alcohol, Smoking and Substance Involvement Screening Test	NA	Self-report	NA	No	2018	High school students	Probabilistic	PE	Not nationwide		Schools	2347	14-19	58.5	Brown 51.4	2347	86.9	NA	NA	NA	2040	NA	2.5	51	NA	Lifetime prevalence	NA				NA	NA		PE	Capital City
2020	Silva, 2020, Association between alcohol consumption and low nutritional food among school teenagers	Substance Use	Hallucinogen use (lifetime)	Verify the association between alcohol consumption with a sociodemographic profile and inadequate diet among school adolescents	ASSIST - Alcohol, Smoking and Substance Involvement Screening Test	NA	Self-report	NA	No	2018	High school students	Probabilistic	PE	Not nationwide		Schools	2347	14-19	58.5	Brown 51.4	2347	86.9	NA	NA	NA	2040	NA	2.2	45	NA	Lifetime prevalence	NA				NA	NA		PE	Capital City
2020	Silva, 2020, Association between alcohol consumption and low nutritional food among school teenagers	Substance Use	Inhalant use (lifetime)	Verify the association between alcohol consumption with a sociodemographic profile and inadequate diet among school adolescents	ASSIST - Alcohol, Smoking and Substance Involvement Screening Test	NA	Self-report	NA	No	2018	High school students	Probabilistic	PE	Not nationwide		Schools	2347	14-19	58.5	Brown 51.4	2347	86.9	NA	NA	NA	2040	NA	6	122	NA	Lifetime prevalence	NA				NA	NA		PE	Capital City
2020	Silva, 2020, Association between alcohol consumption and low nutritional food among school teenagers	Substance Use	Marijuana use (lifetime)	Verify the association between alcohol consumption with a sociodemographic profile and inadequate diet among school adolescents	ASSIST - Alcohol, Smoking and Substance Involvement Screening Test	NA	Self-report	NA	No	2018	High school students	Probabilistic	PE	Not nationwide		Schools	2347	14-19	58.5	Brown 51.4	2347	86.9	NA	NA	NA	2040	NA	17	347	NA	Lifetime prevalence	NA				NA	NA		PE	Capital City
2020	Silva, 2020, Association between alcohol consumption and low nutritional food among school teenagers	Substance Use	Sedatives Use	Verify the association between alcohol consumption with a sociodemographic profile and inadequate diet among school adolescents	ASSIST - Alcohol, Smoking and Substance Involvement Screening Test	NA	Self-report	NA	No	2018	High school students	Probabilistic	PE	Not nationwide		Schools	2347	14-19	58.5	Brown 51.4	2347	86.9	NA	NA	NA	2040	NA	2.2	45	NA	Lifetime prevalence	NA				NA	NA		PE	Capital City
2020	Silva, 2020, Association between alcohol consumption and low nutritional food among school teenagers	Substance Use	Tobacco use (lifetime)	Verify the association between alcohol consumption with a sociodemographic profile and inadequate diet among school adolescents	ASSIST - Alcohol, Smoking and Substance Involvement Screening Test	NA	Self-report	NA	No	2018	High school students	Probabilistic	PE	Not nationwide		Schools	2347	14-19	58.5	Brown 51.4	2347	86.9	NA	NA	NA	2040	NA	12.6	257	NA	Lifetime prevalence	NA				NA	NA		PE	Capital City
2015	Veras, 2015, Prevalence of suicide risk among adolescents with depressive symptoms	Depressive Disorders	Depressive symptoms	Prevalence study of the risk of suicide among adolescents and to investigate associations between the risk of suicide and depressive symptoms	CDI - Children’s Depression Inventory	NA	Self-report	NA	No	2014	Students from 18 randomly selected public schools	Probabilistic	PE	Not nationwide		School	1379	10-17	65.5	NA	NA	NA	NA	NA	NA	1379	NA	15.4	212	NA	Period prevalence	2-weeks				NA	NA		PE	Capital City
2015	Veras, 2015, Prevalence of suicide risk among adolescents with depressive symptoms	Depressive Disorders	Drepressive symptoms	Determine the prevalence of the risk of suicide among adolescents and to investigate associations between the risk of suicide and depressive symptoms.	CDI - Children’s Depression Inventory	score ≥ 17	Self-report	NA	No	2014	Studentes from 18 different public schools	Probabilistic	PE	Not nationwide		Schools	1379	10-17	65.5	NA	NA	NA	NA	NA	NA	1379	NA	15.4	212	NA	Point prevalence	NA				NA	NA		PE	Capital City
2018	Altafim, 2018, Relations between parenting practices	General Psychopathology, Psychosocial Functioning, and Broad-Spectrum Mental Health Assessment	Behavioral and Emotional problems - Externalizing problems	Cross-sectional study aimed to examine the relations between socioeconomic status (SES), parenting practices, and child internalizing and externalizing behavior problems in Brazil. Baseline data of the ACT Raising Safe Kids Program conducted with Brazilian mothers	SDQ Strengths and Difficulties Questionnaire	NA	Caregiver	NA	No	2013	Mothers of children from 5 schools and 2 Family health ceners invited to participate in a universal intervention on parenting practices	Non-probabilistic	SP	Not nationwide		School and Family Health Centers	204	3-8	43	NA	NA	NA	NA	NA	NA	204	NA	NA	NA		Period prevalence	6-months				8.33	3.82		SP	Country-side City
2018	Altafim, 2018, Relations between parenting practices	General Psychopathology, Psychosocial Functioning, and Broad-Spectrum Mental Health Assessment	Behavioral and Emotional problems - Internalizing problems	Cross-sectional study aimed to examine the relations between socioeconomic status (SES), parenting practices, and child internalizing and externalizing behavior problems in Brazil. Baseline data of the ACT Raising Safe Kids Program conducted with Brazilian mothers	SDQ Strengths and Difficulties Questionnaire	NA	Caregiver	NA	No	2013	Mothers of children from 5 schools and 2 Family health ceners invited to participate in a universal intervention on parenting practices	Non-probabilistic	SP	Not nationwide		School and Family Health Centers	204	3-8	43	NA	NA	NA	NA	NA	NA	204	NA	NA	NA		Period prevalence	6-months				5.67	3.31		SP	Country-side City
2018	Altafim, 2018, Relations between parenting practices	General Psychopathology, Psychosocial Functioning, and Broad-Spectrum Mental Health Assessment	Mental health problems	Cross-sectional study aimed to examine the relations between socioeconomic status (SES), parenting practices, and child internalizing and externalizing behavior problems in Brazil. Baseline data of the ACT Raising Safe Kids Program conducted with Brazilian mothers	SDQ Strengths and Difficulties Questionnaire	Clinical problems	Caregiver	NA	No	2013	Mothers of children from 5 schools and 2 Family health ceners invited to participate in a universal intervention on parenting practices	Non-probabilistic	SP	Not nationwide		School and Family Health Centers	204	3-8	43	NA	NA	NA	NA	NA	NA	204	NA	52.5	107	NA	Period prevalence	6-months				NA	NA		SP	Country-side City
2018	Altafim, 2018, Relations between parenting practices	Other	Parenting Practices	Cross-sectional study aimed to examine the relations between socioeconomic status (SES), parenting practices, and child internalizing and externalizing behavior problems in Brazil. Baseline data of the ACT Raising Safe Kids Program conducted with Brazilian mothers	ACT scale	NA	Caregiver	NA	No	2013	Mothers of children from 5 schools and 2 Family health ceners invited to participate in a universal intervention on parenting practices	Non-probabilistic	SP	Not nationwide		School and Family Health Centers	204	3-8	43	NA	NA	NA	NA	NA	NA	204	NA	NA	NA		Point prevalence	NA				Emotional and behavior regulation subscale: 21.25 Communication : 12.39 Positive discipline: 20.58	Emotional and behavior regulation subscale: 5.22 Communication : 2.75 Positive discipline: 3.63		SP	Country-side City
2014	Bonilha, 2014 , Correlates of experimentation with smoking	Substance Use	Alcohol use (lifetime)	Identified elements that distinguish adolescents who had experimented with smoking and did not progress to regular smoking from those who became current smokers	Instrument, developed by the authors, included items from the Fagerström Test for Nicotine Dependence (FTND) based on questionnaire employed in the Global Youth Tobacco Surveillance study organized by the US Centers for Disease Control and Prevention	consuming low quantities or on an occasional basis (low/occasional intake);	Self-report	NA	No	NA	Students attending high school	Probabilistic	SP	Not nationwide		School	2014	M=16.2 ± 1.1	53	NA	NA	NA	NA	NA	NA	2014	98.5	53.9	1086	NA	Lifetime prevalence	NA				NA	NA		SP	Country-side City
2014	Bonilha, 2014 , Correlates of experimentation with smoking	Substance Use	Alcohol use (lifetime)	Identified elements that distinguish adolescents who had experimented with smoking and did not progress to regular smoking from those who became current smokers	Instrument, developed by the authors, included items from the Fagerström Test for Nicotine Dependence (FTND) based on questionnaire employed in the Global Youth Tobacco Surveillance study organized by the US Centers for Disease Control and Prevention	consuming large quantities (high intake, getting drunk sporadically) or on a regular basis (regular intake, at least once a week)	Self-report	NA	No	NA	Students attending high school	Probabilistic	SP	Not nationwide		School	2014	M=16.2 ± 1.1	53	NA	NA	NA	NA	NA	NA	2014	98.5	12	242	NA	Lifetime prevalence	NA				NA	NA		SP	Country-side City
2014	Bonilha, 2014 , Correlates of experimentation with smoking	Substance Use	Drug use (lifetime)	Identified elements that distinguish adolescents who had experimented with smoking and did not progress to regular smoking from those who became current smokers	Instrument, developed by the authors, included items from the Fagerström Test for Nicotine Dependence (FTND) based on questionnaire employed in the Global Youth Tobacco Surveillance study organized by the US Centers for Disease Control and Prevention	Reported any use of cannabis, cocaine, crack, or similar substances	Self-report	NA	No	NA	Students attending high school	Probabilistic	SP	Not nationwide		School	2014	M=16.2 ± 1.1	53	NA	NA	NA	NA	NA	NA	2014	98.5	5.8	117	NA	Lifetime prevalence	NA				NA	NA		SP	Country-side City
2014	Bonilha, 2014 , Correlates of experimentation with smoking	Trauma- and Stressor-Related Disorders	Stress	Identified elements that distinguish adolescents who had experimented with smoking and did not progress to regular smoking from those who became current smokers	PSS-10 - 10-item Perceived Stress Scale (PSS-10)	NA	Self-report	NA	No	NA	Students attending high school	Probabilistic	SP	Not nationwide		School	2014	M=16.2 ± 1.1	53	NA	NA	NA	NA	NA	NA	2014	98.5	NA	NA	NA	Point prevalence	NA				Median=17	NA		SP	Country-side City
2014	Bonilha, 2014 , Correlates of experimentation with smoking	Substance Use	Tobacco use (lifetime)	Identified elements that distinguish adolescents who had experimented with smoking and did not progress to regular smoking from those who became current smokers	Instrument, developed by the authors, included items from the Fagerström Test for Nicotine Dependence (FTND) based on questionnaire employed in the Global Youth Tobacco Surveillance study organized by the US Centers for Disease Control and Prevention	current use	Self-report	NA	No	NA	Students attending high school	Probabilistic	SP	Not nationwide		School	2014	0-28 months	53	NA	NA	NA	NA	NA	NA	2014	98.5	12.1	244	NA	Lifetime prevalence	NA				NA	NA		SP	Country-side City
2013	Correia, 2013, Temperament and behavioral problems	General Psychopathology, Psychosocial Functioning, and Broad-Spectrum Mental Health Assessment	Behavioral and emotional problems	Compared differences in temperament and emotional and behavioral problems in a community sample of young children who experience headaches to those without such complaints.	CBCL Child Behavior Checklist	≥ 65, considering that the borderline and clinical range	Caregiver	NA	No	2006-2008	Preschool children (3–5 years old), who were registered in the Family Health Program (FHP), living with biological mother. Exclusion: mother with psychiatric problem according to DSM III	Non-probabilistic	SP	Not nationwide		Household	75	3-5	53	NA	NA	NA	NA	NA	NA	75	68.8	52	39	NA	Period prevalence	6-months				NA	NA		SP	Country-side City
2013	Correia, 2013, Temperament and behavioral problems	Other	Temperament: Effortful control	Compared differences in temperament and emotional and behavioral problems in a community sample of young children who experience headaches to those without such complaints.	Rothbart’s Children’s Behavior Questionnaire	NA	Caregiver	NA	No	2006-2008	Preschool children (3–5 years old), who were registered in the Family Health Program (FHP), living with biological mother. Exclusion: mother with psychiatric problem according to DSM III	Non-probabilistic	SP	Not nationwide		Household	75	3-5	53	NA	NA	NA	NA	NA	NA	75	68.8	NA	NA	NA	Period prevalence	6-months				4.65	0.49		SP	Country-side City
2013	Correia, 2013, Temperament and behavioral problems	Other	Temperament: Extraversion	Compared differences in temperament and emotional and behavioral problems in a community sample of young children who experience headaches to those without such complaints.	Rothbart’s Children’s Behavior Questionnaire	NA	Caregiver	NA	No	2006-2008	Preschool children (3–5 years old), who were registered in the Family Health Program (FHP), living with biological mother. Exclusion: mother with psychiatric problem according to DSM III	Non-probabilistic	SP	Not nationwide		Household	75	3-5	53	NA	NA	NA	NA	NA	NA	75	68.8	NA	NA	NA	Period prevalence	6-months				4.81	0.61		SP	Country-side City
2013	Correia, 2013, Temperament and behavioral problems	Other	Temperament: Negative affect	Compared differences in temperament and emotional and behavioral problems in a community sample of young children who experience headaches to those without such complaints.	Rothbart’s Children’s Behavior Questionnaire	NA	Caregiver	NA	No	2006-2008	Preschool children (3–5 years old), who were registered in the Family Health Program (FHP), living with biological mother. Exclusion: mother with psychiatric problem according to DSM III	Non-probabilistic	SP	Not nationwide		Household	75	0.41-1	53	NA	NA	NA	NA	NA	NA	75	68.8	NA	NA	NA	Period prevalence	6-months				4.26	0.42		SP	Country-side City
1997	Muza, 1997, Consumption of psychoactive substances by school-age adolescents	Substance Use	Crack use (lifetime)	Investigates the distribution of consumption of psychoactive substances according to social class in a sample of teenage pupils	Questionnaired developed by WHO	NA	Self-report	NA	No	2010	8th, 9th, 10th and 12th grades in public and private city schools	Probabilistic	SP	Not nationwide		Schools	1025	Mean 14.8 (SD=0.2)	50.8	NA	NA	NA	NA	NA	NA	1025	NA	0.6	286	NA	Lifetime prevalence	NA	NA	NA	NA	NA	NA		SP	Country-side City
1997	Muza, 1997, Consumption of psychoactive substances by school-age adolescents	Substance Use	Crack use (past year)	Investigates the distribution of consumption of psychoactive substances according to social class in a sample of teenage pupils	Questionnaired developed by WHO	NA	Self-report	NA	No	2010	8th, 9th, 10th and 12th grades in public and private city schools	Probabilistic	SP	Not nationwide		Schools	1025	Mean 14.8 (SD=0.2)	50.8	NA	NA	NA	NA	NA	NA	1025	NA	0.4	179	NA	Period prevalence	1-year	NA	NA	NA	NA	NA		SP	Country-side City
1997	Muza, 1997, Consumption of psychoactive substances by school-age adolescents	Substance Use	Inhalant use (lifetime)	Investigates the distribution of consumption of psychoactive substances according to social class in a sample of teenage pupils	Questionnaired developed by WHO	NA	Self-report	NA	No	2010	8th, 9th, 10th and 12th grades in public and private city schools	Probabilistic	SP	Not nationwide		Schools	1025	10-18	50.8	NA	NA	NA	NA	NA	NA	1025	NA	8.7	4731	NA	Lifetime prevalence	NA	NA	NA	NA	NA	NA		SP	Country-side City
2012	Renner, 2012, Are mental health problems and depression associated with bruxism	Sleep-Wake Disorders	Bruxism	Estimate the prevalence of bruxism, and of its components clenching and grinding, and its associations with mental problems and depression	Authors questionnaire	NA	Caregiver	NA	No	2004-2005	Data for two cohorts of live-born infants were used; one cohort was from Ribeirao Preto (RP), more developed city, in 1994 and the other was from Sao Luıs (SL), less developed city, in 1997 ⁄ 98.	Probabilistic	SP	Not nationwide		Household	869	9-11	NA	NA	NA	NA	NA	NA	NA	869	NA	29	252	NA	Point prevalence	NA	NA	NA	NA	NA	NA		SP	Country-side City
2012	Renner, 2012, Are mental health problems and depression associated with bruxism	Depressive Disorders	Depressive Disorder	Estimate the prevalence of bruxism, and of its components clenching and grinding, and its associations with mental problems and depression	CDI - Children’s Depression Inventory	NA	Caregiver	NA	No	2004-2005	Data for two cohorts of live-born infants were used; one cohort was from Ribeirao Preto (RP), more developed city, in 1994 and the other was from Sao Luıs (SL), less developed city, in 1997 ⁄ 98.	Probabilistic	SP	Not nationwide		Household	869	9-11	NA	NA	NA	NA	NA	NA	NA	869	NA	6	52	NA	Period prevalence	2-weeks	NA	NA	NA	NA	NA		SP	Country-side City
2012	Renner, 2012, Are mental health problems and depression associated with bruxism	Sleep-Wake Disorders	Grinding at night	Estimate the prevalence of bruxism, and of its components clenching and grinding, and its associations with mental problems and depression	Authors questionnaire	NA	Caregiver	NA	No	2004-2005	Data for two cohorts of live-born infants were used; one cohort was from Ribeirao Preto (RP), more developed city, in 1994 and the other was from Sao Luıs (SL), less developed city, in 1997 ⁄ 98.	Probabilistic	SP	Not nationwide		Household	869	9-11	NA	NA	NA	NA	NA	NA	NA	869	NA	35.7	310	NA	Point prevalence	NA	NA	NA	NA	NA	NA		SP	Country-side City
2012	Renner, 2012, Are mental health problems and depression associated with bruxism	Sleep-Wake Disorders	Mental health problems	Estimate the prevalence of bruxism, and of its components clenching and grinding, and its associations with mental problems and depression	SDQ Strengths and Difficulties Questionnaire	Abnormal	Caregiver	NA	No	2004-2005	Data for two cohorts of live-born infants were used; one cohort was from Ribeirao Preto (RP), more developed city, in 1994 and the other was from Sao Luıs (SL), less developed city, in 1997 ⁄ 98.	Probabilistic	SP	Not nationwide		Household	869	4-17	NA	NA	NA	NA	NA	NA	NA	869	NA	39	339	NA	Period prevalence	6-months	NA	NA	NA	NA	NA		SP	Country-side City
2003	Curyand, 2003, Strengths and difficulties questionnaire (SDQ): a study ofschool children	General Psychopathology, Psychosocial Functioning, and Broad-Spectrum Mental Health Assessment	Behavioral and emotional problems	Investigated possible child psychiatric disorders using the strengthsand difficulties questionnaire (SDQ)	SDQ Strengths and Difficulties Questionnaire	NA	Caregiver	NA	No	NA	Children randomly chosen from a public school	Non-probabilistic	SP	Not nationwide		School	112	6-11	37	NA	NA	NA	NA	NA	NA	112	78	18.7	21	NA	Period prevalence	6-months				NA	NA		SP	Country-side City
2003	Curyand, 2003, Strengths and difficulties questionnaire (SDQ): a study ofschool children	General Psychopathology, Psychosocial Functioning, and Broad-Spectrum Mental Health Assessment	Behavioral and emotional problems	Investigated possible child psychiatric disorders using the strengthsand difficulties questionnaire (SDQ)	SDQ Strengths and Difficulties Questionnaire - Teacher	NA	Teacher	NA	No	NA	Children randomly chosen from a public school	Non-probabilistic	SP	Not nationwide		School	112	12-17	37	NA	NA	NA	NA	NA	NA	112	78	8.25	9	NA	Period prevalence	6-months				NA	NA		SP	Country-side City
2004	Golfeto, 2004, Estudo de prevalência de sintomatologia	Depressive Disorders	Depressive symptoms	Estimated depressive symptoms and suicide risk	CDI - Children’s Depression Inventory	17 points or >	Self-report	NA	No	NA	School children	Non-probabilistic	SP	Not nationwide		School	2867	14-20	NA	NA	NA	NA	NA	NA	NA	2867	87	6.7	175	NA	Period prevalence	2-weeks	NA	NA	NA	NA	NA		SP	Country-side City
2021	Negrão, 2021, Association between tobacco and/or alcohol consumption during pregnancy	Neurodevelopmental - Developmental Delay	Cognitive Developmental delay	BRISA Study - investigated the association between maternal consumption of alcohol and/or tobacco during pregnancy and the motor and cognitive development of children starting from the second year of life	Bayley III - Bayley Scales of Infant and Toddler Development Screening Test	Emergent or at risk	Health professional	NA	No	2011-2013	Prospective cohort study conducted on a convenience sample of pregnant women starting during the prenatal period	Probabilistic	SP	Not nationwide		Health service	1006	10-19	50.9	NA	NA	NA	NA	NA	NA	1006	74.2	14.4	145	NA	Point prevalence	NA	NA	NA	NA	NA	NA		SP	Country-side City
2017	Nogueira, 2017, Indicadores e comportamentos de saúde em adolescentes	Substance Use	Alcohol use (lifetime)	Evaluated anxiety and depressuve symptoms in 13 years old students	Health Behavior in School-aged Children	NA	Self-report	NA	No	2015-2017	Students of public schools	Probabilistic	SP	Not nationwide		School	300	12-14	61.1	White: 42.6, Mixed:38, Black: 12,1, Indigenous: 3.7, Asian 3.7	NA	NA	NA	NA	NA	300	17	36.6	150	NA	Lifetime prevalence	NA	NA	NA	NA	NA	NA		SP	Country-side City
2017	Nogueira, 2017, Indicadores e comportamentos de saúde em adolescentes	Anxiety Disorders	Anxiety symptoms	Evaluated anxiety and depressuve symptoms in 13 years old students	Spence Children's Anxiety Scale	>25 male >36 female	Self-report	NA	No	2015-2017	Students of public schools	Probabilistic	SP	Not nationwide		School	300	12-14	61.1	White: 42.6, Mixed:38, Black: 12,1, Indigenous: 3.7, Asian 3.7	NA	NA	NA	NA	NA	300	17	60.1	179	NA	Point prevalence	NA	NA	NA	NA	NA	NA		SP	Country-side City
2017	Nogueira, 2017, Indicadores e comportamentos de saúde em adolescentes	Depressive Disorders	Depressive symptoms	Evaluated anxiety and depressuve symptoms in 13 years old students	CDI - Children’s Depression Inventory	>14 points for male and >18 points for female-sample	Self-report	NA	No	2015-2017	Students of public schools	Probabilistic	SP	Not nationwide		School	300	12-14	61.1	White: 42.6, Mixed:38, Black: 12,1, Indigenous: 3.7, Asian 3.7	NA	NA	NA	NA	NA	300	17	25.8	77	NA	Period prevalence	2-weeks	NA	NA	NA	NA	NA		SP	Country-side City
2017	Nogueira, 2017, Indicadores e comportamentos de saúde em adolescentes	Substance Use	Marijuana use (lifetime)	Evaluated anxiety and depressuve symptoms in 13 years old students	Health Behavior in School-aged Children	NA	Self-report	NA	No	2015-2017	Students of public schools	Probabilistic	SP	Not nationwide		School	300	12-14	61.1	White: 42.6, Mixed:38, Black: 12,1, Indigenous: 3.7, Asian 3.7	NA	NA	NA	NA	NA	300	17	7	17	NA	Lifetime prevalence	NA	NA	NA	NA	NA	NA		SP	Country-side City
2017	Nogueira, 2017, Indicadores e comportamentos de saúde em adolescentes	Suicidality or Self-Injury	Self-Injury	Evaluated anxiety and depressuve symptoms in 13 years old students	Health Behavior in School-aged Children	NA	Self-report	NA	No	2015-2017	Students of public schools	Probabilistic	SP	Not nationwide		School	300	12-14	61.1	White: 42.6, Mixed:38, Black: 12,1, Indigenous: 3.7, Asian 3.7	NA	NA	NA	NA	NA	300	17	28.5	85	NA	Period prevalence	12-months	NA	NA	NA	NA	NA		SP	Country-side City
2017	Nogueira, 2017, Indicadores e comportamentos de saúde em adolescentes	Substance Use	Tobacco use (lifetime)	Evaluated anxiety and depressuve symptoms in 13 years old students	Health Behavior in School-aged Children	NA	Self-report	NA	No	2015-2017	Students of public schools	Probabilistic	SP	Not nationwide		School	300	6-12	61.1	White: 42.6, Mixed:38, Black: 12,1, Indigenous: 3.7, Asian 3.7	NA	NA	NA	NA	NA	300	17	5.4	16	NA	Lifetime prevalence	NA	NA	NA	NA	NA	NA		SP	Country-side City
2014	Saur, 2014, Behavioral and emotional problems of schoolchildren	General Psychopathology, Psychosocial Functioning, and Broad-Spectrum Mental Health Assessment	Behavioral and emotional problems	1994 Riberão Preto Birth Cohort	SDQ Strengths and Difficulties Questionnaire	Clinical total score ≥ 16	Caregiver	NA	No	2004	Remained participants that were born in 1994 in the city	Probabilistic	SP	Not nationwide		School	675	6-14	49	NA	NA	NA	NA	NA	NA	675	23.7	38.2	257	NA	Period prevalence	6-months	NA	NA	NA	NA	NA		SP	Country-side City
2011	Silva, 2011, Prevalence of non-communicable diseases in Brazilian children	Neurodevelopmental - Intellectual disabilities	Cognitive function bellow the average	Estimated prevalence of non-communicable diseased in 1994 Ribeirão Preto and 1997/98 São Luís (SL) Birth Cohort	Raven Colored Progressive Matrices Test	prevalence of cognitive function below average or considered poor (≤ 25 percentile	Self-report	NA	No	2004-2005	Remained participants that were born in 1994 in the city	Probabilistic	SP	Not nationwide		School	775	10	49	NA	NA	NA	NA	NA	NA	775	68.7	12.2	103	NA	Point prevalence	NA	NA	NA	NA	NA	NA		SP	Country-side City
2011	Silva, 2011, Prevalence of non-communicable diseases in Brazilian children	Depressive Disorders	Depressive symptoms	Estimated prevalence of non-communicable diseased in 1994 Ribeirão Preto and 1997/98 São Luís (SL) Birth Cohort	CDI - Children’s Depression Inventory	less than 17 points (this should be an error because the cut of should be > than..)	Self-report	NA	No	2004-2005	Remained participants that were born in 1994 in the city	Probabilistic	SP	Not nationwide		School	774	10	49	NA	NA	NA	NA	NA	NA	774	68.7	6	56	NA	Period prevalence	2-weeks	NA	NA	NA	NA	NA		SP	Country-side City
2012	Brooking, 2012, Memory performance	Neurodevelopmental - ADHD (Attention-Deficit/Hyperactivity Disorder)	Attention-Deficit/Hyperactivity Disorder	The purpose of the present study was to characterize the performance of school-age children with regard to working, episodic, and semantic explicit memory systems. Includid a psychiatric evaluation.	P-ChIPS Children's Interview for Psychiatric Syndromes	DSM-IV	Caregiver	Self-report	Yes	NA	Students from private schools in Rio de Janeiro from the 1st to the 5th grade, High Socioeconomic position (AB)	Non-probabilistic	RJ	Not nationwide		School, clinic or university	90	6-10	51.1	NA	NA	NA	NA	NA	NA	90	NA	8.9	8	NA	Point prevalence	NA				NA	NA		RJ	Capital City
2012	Brooking, 2012, Memory performance	Bipolar and Related Disorders	Hypomania	The purpose of the present study was to characterize the performance of school-age children with regard to working, episodic, and semantic explicit memory systems. Includid a psychiatric evaluation.	P-ChIPS Children's Interview for Psychiatric Syndromes	DSM-IV	Caregiver	Self-report	Yes	NA	Students from private schools in Rio de Janeiro from the 1st to the 5th grade, High Socioeconomic position (AB)	Non-probabilistic	RJ	Not nationwide		School, clinic or university	90	6-10	51.1	NA	NA	NA	NA	NA	NA	90	NA	2.2	2	NA	Point prevalence	NA				NA	NA		RJ	Capital City
2012	Brooking, 2012, Memory performance	Disruptive, Impulse-Control, and Conduct Disorders	Opponent Defiant Disorder	The purpose of the present study was to characterize the performance of school-age children with regard to working, episodic, and semantic explicit memory systems. Includid a psychiatric evaluation.	P-ChIPS Children's Interview for Psychiatric Syndromes	DSM-IV	Caregiver	Self-report	Yes	NA	Students from private schools in Rio de Janeiro from the 1st to the 5th grade, High Socioeconomic position (AB)	Non-probabilistic	RJ	Not nationwide		School, clinic or university	90	6-10	51.1	NA	NA	NA	NA	NA	NA	90	NA	11.1	10	NA	Point prevalence	NA				NA	NA		RJ	Capital City
2012	Brooking, 2012, Memory performance	Schizophrenia and Psychotic Disorders	Psychosis	The purpose of the present study was to characterize the performance of school-age children with regard to working, episodic, and semantic explicit memory systems. Includid a psychiatric evaluation.	P-ChIPS Children's Interview for Psychiatric Syndromes	DSM-IV	Caregiver	Self-report	Yes	NA	Students from private schools in Rio de Janeiro from the 1st to the 5th grade, High Socioeconomic position (AB)	Non-probabilistic	RJ	Not nationwide		School, clinic or university	90	M: 16.4, SD=4.6	51.1	NA	NA	NA	NA	NA	NA	90	NA	1.1	1	NA	Point prevalence	NA				NA	NA		RJ	Capital City
2007	Pastura, 2007, Prevalence of attention deficit hyperactivity disorder and its comorbidities in a sample of school-aged children	Anxiety Disorders	Anxiety symptoms	Calculate the prevalence of this disorder and its comorbidities in a sample of school-age children.	P-ChIPS Children's Interview for Psychiatric Syndromes	DSM-IV	Health professional	NA	Yes	2003	Elementary public school students	Non-probabilistic	RJ	Not nationwide		Schools	381	9-14	49	NA	381	79.8	SNAP-IV	Caregivers and Teachers	ADHD suspect according to SNAP-IV criteria	26	NA	7.7	2	NA	Point prevalence	NA	NA	NA	NA	NA	NA		RJ	Capital City
2007	Pastura, 2007, Prevalence of attention deficit hyperactivity disorder and its comorbidities in a sample of school-aged children	Neurodevelopmental - ADHD (Attention-Deficit/Hyperactivity Disorder)	Attention-Deficit/Hyperactivity Disorder	Calculate the prevalence of this disorder and its comorbidities in a sample of school-age children.	P-ChIPS Children's Interview for Psychiatric Syndromes	DSM-IV	Health professional	NA	Yes	2003	Elementary public school students	Non-probabilistic	RJ	Not nationwide		Schools	381	9-14	49	NA	381	79.8	SNAP-IV	Caregivers and Teachers	ADHD suspect according to SNAP-IV criteria	60	NA	8.6	26 (23 boys, 3 girls)	NA	Point prevalence	NA	NA	NA	NA	NA	NA		RJ	Capital City
2007	Pastura, 2007, Prevalence of attention deficit hyperactivity disorder and its comorbidities in a sample of school-aged children	Disruptive, Impulse-Control, and Conduct Disorders	Conduc Disorder	Calculate the prevalence of this disorder and its comorbidities in a sample of school-age children.	P-ChIPS Children's Interview for Psychiatric Syndromes	DSM-IV	Health professional	NA	Yes	2003	Elementary public school students	Non-probabilistic	RJ	Not nationwide		Schools	381	9-14	49	NA	381	79.8	SNAP-IV	Caregivers and Teachers	ADHD suspect according to SNAP-IV criteria	26	NA	3.38	1	NA	Point prevalence	NA	NA	NA	NA	NA	NA		RJ	Capital City
2007	Pastura, 2007, Prevalence of attention deficit hyperactivity disorder and its comorbidities in a sample of school-aged children	Depressive Disorders	Depressive Disorder	Calculate the prevalence of this disorder and its comorbidities in a sample of school-age children.	P-ChIPS Children's Interview for Psychiatric Syndromes	DSM-IV	Health professional	NA	Yes	2003	Elementary public school students	Non-probabilistic	RJ	Not nationwide		Schools	381	9-14	49	NA	381	79.8	SNAP-IV	Caregivers and Teachers	ADHD suspect according to SNAP-IV criteria	26	NA	11.5	3	NA	Point prevalence	NA	NA	NA	NA	NA	NA		RJ	Capital City
2007	Pastura, 2007, Prevalence of attention deficit hyperactivity disorder and its comorbidities in a sample of school-aged children	Disruptive, Impulse-Control, and Conduct Disorders	Opponent Defiant Disorder	Calculate the prevalence of this disorder and its comorbidities in a sample of school-age children.	P-ChIPS Children's Interview for Psychiatric Syndromes	DSM-IV	Health professional	NA	Yes	2003	Elementary public school students	Non-probabilistic	RJ	Not nationwide		Schools	381	9-14	49	NA	381	79.8	SNAP-IV	Caregivers and Teachers	ADHD suspect according to SNAP-IV criteria	26	NA	38.5	10	NA	Point prevalence	NA	NA	NA	NA	NA	NA		RJ	Capital City
2007	Pastura, 2007, Prevalence of attention deficit hyperactivity disorder and its comorbidities in a sample of school-aged children	Obsessive-Compulsive and Related Disorders	Tics disorders	Calculate the prevalence of this disorder and its comorbidities in a sample of school-age children.	P-ChIPS Children's Interview for Psychiatric Syndromes	DSM-IV	Health professional	NA	Yes	2003	Elementary public school students	Non-probabilistic	RJ	Not nationwide		Schools	381	14-15	49	NA	381	79.8	SNAP-IV	Caregivers and Teachers	ADHD suspect according to SNAP-IV criteria	26	NA	15.4	4	NA	Point prevalence	NA	NA	NA	NA	NA	NA		RJ	Capital City
2019	Achkar, 2019, Life Satisfaction and Academic Performance	Exposure to adversities (childhood abuse and maltreatment, sexual abuse, bullying, street violence, deprivation)	Extra-family violence	Investigated the association of risk and protection factors in the academic performance and life satisfaction of elementary school students in Rio de Janeiro	Brazilian Youth Questionnaire	NA	Self-report	NA	No	NA	Convenience sample of students from 2 public and 2 private schools	Non-probabilistic	RJ	Not nationwide		School	400	11-17	55	NA	NA	NA	NA	NA	NA	400	NA	NA	NA	NA	Point prevalence	NA				0.4	0.49		RJ	Capital City
2019	Achkar, 2019, Life Satisfaction and Academic Performance	Exposure to adversities (childhood abuse and maltreatment, sexual abuse, bullying, street violence, deprivation)	Family violence	Investigated the association of risk and protection factors in the academic performance and life satisfaction of elementary school students in Rio de Janeiro	Brazilian Youth Questionnaire	NA	Self-report	NA	No	NA	Convenience sample of students from 2 public and 2 private schools	Non-probabilistic	RJ	Not nationwide		School	400	11-17	55	NA	NA	NA	NA	NA	NA	400	NA	NA	NA	NA	Point prevalence	NA				0.46	0.49		RJ	Capital City
2007	Brito, 2007, Behavioral and neuropsychological correlates	Neurodevelopmental - ADHD (Attention-Deficit/Hyperactivity Disorder)	Attention-Deficit/Hyperactivity Disorder - hyperactive/impulsive and inattentive combined type	Teachers classified a non-clinical sample of children accorrding to sub types of ADHD	ADHD (DSM-III-R) Teacher Rating Scale – Brazil	NA	Teacher	NA	No	NA	Computer-generated nonclinical random sample of children stratified by sex and age who were at three grade levels in an urban mainstream school in the greater Rio de Janeiro area. This mainstream school was selected because it attracts children from all ethnic groups and social strata as determined by the racial and paternal-occupation distribution	Non-probabilistic	RJ	Not nationwide		School	402	M=9.4, SD=2.9	50.2	NA	NA	NA	NA	NA	NA	402	NA	3.2	13	NA	Point prevalence	NA				NA	NA		RJ	Capital City
2007	Brito, 2007, Behavioral and neuropsychological correlates	Neurodevelopmental - ADHD (Attention-Deficit/Hyperactivity Disorder)	Attention-Deficit/Hyperactivity Disorder - hyperactive/impulsive type	Teachers classified a non-clinical sample of children accorrding to sub types of ADHD	ADHD (DSM-III-R) Teacher Rating Scale – Brazil	NA	Teacher	NA	No	NA	Computer-generated nonclinical random sample of children stratified by sex and age who were at three grade levels in an urban mainstream school in the greater Rio de Janeiro area. This mainstream school was selected because it attracts children from all ethnic groups and social strata as determined by the racial and paternal-occupation distribution	Non-probabilistic	RJ	Not nationwide		School	402	M=9.4, SD=2.9	50.2	NA	NA	NA	NA	NA	NA	402	NA	4.2	17	NA	Point prevalence	NA				NA	NA		RJ	Capital City
2007	Brito, 2007, Behavioral and neuropsychological correlates	Neurodevelopmental - ADHD (Attention-Deficit/Hyperactivity Disorder)	Attention-Deficit/Hyperactivity Disorder - inattentive type	Teachers classified a non-clinical sample of children accorrding to sub types of ADHD	ADHD (DSM-III-R) Teacher Rating Scale – Brazil	NA	Teacher	NA	No	NA	Computer-generated nonclinical random sample of children stratified by sex and age who were at three grade levels in an urban mainstream school in the greater Rio de Janeiro area. This mainstream school was selected because it attracts children from all ethnic groups and social strata as determined by the racial and paternal-occupation distribution	Non-probabilistic	RJ	Not nationwide		School	402	14-19	50.2	NA	NA	NA	NA	NA	NA	402	NA	11.9	48	NA	Point prevalence	NA				NA	NA		RJ	Capital City
2012	Brooking, 2012, Memory performance	Anxiety Disorders	Anxiety symptoms	The purpose of the present study was to characterize the performance of school-age children with regard to working, episodic, and semantic explicit memory systems. Includid a psychiatric evaluation.	Multidimensional Anxiety Scale for Children	NA	Self-report	NA	No	NA	Students from private schools in Rio de Janeiro from the 1st to the 5th grade, High Socioeconomic position (AB)	Non-probabilistic	RJ	Not nationwide		School, clinic or university	90	6-10	51.1	NA	NA	NA	NA	NA	NA	90	NA	13.3	12	NA	Point prevalence	NA				NA	NA		RJ	Capital City
2012	Brooking, 2012, Memory performance	Depressive Disorders	Depressive symptoms	The purpose of the present study was to characterize the performance of school-age children with regard to working, episodic, and semantic explicit memory systems. Includid a psychiatric evaluation.	CDI - Children’s Depression Inventory	NA	Self-report	NA	No	NA	Students from private schools in Rio de Janeiro from the 1st to the 5th grade, High Socioeconomic position (AB)	Non-probabilistic	RJ	Not nationwide		School, clinic or university	90	6-10	51.1	NA	NA	NA	NA	NA	NA	90	NA	0	0	NA	Period prevalence	2-weeks				NA	NA		RJ	Capital City
2010	Caldas, 2010, The presence of a stepfather	Exposure to adversities (childhood abuse and maltreatment, sexual abuse, bullying, street violence, deprivation)	Physical abuse	Assesed whether child physical abuse, as reported by a sample of mothers in Rio de Janeiro, would differ according to whether the mother’s current partner was the genetic father of children in the home or was their social or stepfather.	CTS - Conflict Tactic Scales Parent Child - physical abuse,” and “severe physical abuse scales	Physical abuse or severe physical abuse by mother or father	Caregiver	NA	No	2006-2007	Children of mothers attending two public outpatient paediatric services	Non-probabilistic	RJ	Not nationwide		General health (outpatient paediatric service)	385	M=17.3 SD= 1.15	52.7	NA	NA	NA	NA	NA	NA	385	81.8	19.8	76	NA	Period prevalence	12-months				NA	NA		RJ	Capital City
2008	Carvalho, 2008, Clinical indicators of child development	Neurodevelopmental - Developmental Delay	Risk in infant development	Evaluated the applicability of Clinical Indicators of Risks in Infant Development infants from capitals of 9 Brazilian states	Clinical Indicators of Risks in Infant Development	2 or more missed indicators	Health professional	NA	No	2005-2006	Infants attended to by the pediatric clinic of the local public health care service	Non-probabilistic	RJ	Not nationwide		Pediatric clinic	56	0-18 months	NA	NA	NA	NA	NA	NA	NA	56	NA	25	14	NA	Point prevalence	NA				NA	NA		RJ	Capital City
2008	de Almeida, 2008, Linking Global Youth Tobacco Survey	Substance Use	Tobacco use (past month)	Global Youth Tobacco Survey. Investigates factors associated with tobacco use among students	Global Youth Tobacco Survey questionnaire	Smoked at least one day	Self-report	NA	No	2005	Middle and High school adolescents	Probabilistic	RJ	Not nationwide		School	1858	13-15	NA	NA	NA	NA	NA	NA	NA	1858	>60%	12.3	228	NA	Period prevalence	30-days	10	15.1	NA	NA	NA		RJ	Capital City
2018	de Freitas, 2018, Abusive alcohol consumption among adolescents	Substance Use	Alcohol abuse	Present a predictive model of alcohol abuse among adolescents	AUDIT - Alcohol Use Disorders Identification Test	positive	Self-report	NA	No	2010-2013	Second year of high school students	Probabilistic	RJ	Not nationwide		Schools	785	14-19	55.8	White 48, Black 11, Mestizos 36.4, Asians and indigenous 4.7	785					642	81.8	25.5	200		Period prevalence	1-year		22.5	26.7				RJ	Capital City
2018	de Freitas, 2018, Abusive alcohol consumption among adolescents	Substance Use	Alcohol use (past year)	Present a predictive model of alcohol abuse among adolescents	AUDIT - Alcohol Use Disorders Identification Test	≥1 time	Self-report	NA	No	2010-2013	Second year of high school students	Probabilistic	RJ	Not nationwide		Schools	785	14-19	55.8	White 48, Black 11, Mestizos 36.4, Asians and indigenous 4.6	785					642	81.8	43.9	343		Period prevalence	1-year		40.4	47.4				RJ	Capital City
2018	de Freitas, 2018, Abusive alcohol consumption among adolescents	Feeding and Eating Disorders	Binge Eating	Present a predictive model of alcohol abuse among adolescents	Authors questionnaire	Yes	Self-report	NA	No	2010-2013	Second year of high school students	Probabilistic	RJ	Not nationwide		Schools	785	14-19	55.8	White 48, Black 11, Mestizos 36.4, Asians and indigenous 4.8	785					642	81.8	56.1	435		Period prevalence	1-year		53.5	59.5				RJ	Capital City
2018	de Freitas, 2018, Abusive alcohol consumption among adolescents	Exposure to adversities (childhood abuse and maltreatment, sexual abuse, bullying, street violence, deprivation)	Physical violence (family)	Present a predictive model of alcohol abuse among adolescents	CTS - Conflict Tactics Scale	Presence	Self-report	NA	No	2010-2013	Second year of high school students	Probabilistic	RJ	Not nationwide		Schools	785	14-19	55.8	White 48, Black 11, Mestizos 36.4, Asians and indigenous 4.9	785					642	81.8	1.3	10		Lifetime prevalence	NA		0.6	2.4				RJ	Capital City
2018	de Freitas, 2018, Abusive alcohol consumption among adolescents	Substance Use	Tobacco use (past 3 months)	Present a predictive model of alcohol abuse among adolescents	Authors questionnaire	DSM-IV	Self-report	NA	No	2010-2013	Second year of high school students	Probabilistic	RJ	Not nationwide		Schools	785	15-18	55.8	White 48, Black 11, Mestizos 36.4, Asians and indigenous 4.9	785					642	81.8	1.3	10		Period prevalence	3-months		0.6	2.4				RJ	Capital City
2019	Jean-Varas, 2019, The association between adolescent suicide rates and socioeconomic indicators in Brazil	Suicidality or Self-Injury	Suicide mortality rate	Examine suicide rates among adolescents from six large cities in Brazil	National Register (DATASUS)	ICD-10	Other (specify)	National Register (DATASUS)	No	2006-2015	Deaths due to suicide among adolescents (10-19 years old) from Brazil	Probabilistic	RJ	Not nationwide		National Register	NA	10-19								NA		0.00119	NA		Point prevalence	NA							RJ	Capital City
2018	Moraes, 2018, The intertwined effect of lack of emotional warmth and child abuse and neglect	Exposure to adversities (childhood abuse and maltreatment, sexual abuse, bullying, street violence, deprivation)	Emotional abuse	Analyze the association between emotional warmth and child abuse and neglect with common mental disorders in adolescents	CTQ - Childhood Trauma Questionnaire		Self-report	NA	No	2013	ninth grade students from 2 public and 4 private schools	Non-probabilistic	RJ	Not nationwide		Schools	487	12-18	47.5	Black 10.1, Mestizos 34.7, White 48.1						487		43.4	211		Lifetime prevalence	NA							RJ	Capital City
2018	Moraes, 2018, The intertwined effect of lack of emotional warmth and child abuse and neglect	General Psychopathology, Psychosocial Functioning, and Broad-Spectrum Mental Health Assessment	Emotional and behavioral problems	Analyze the association between emotional warmth and child abuse and neglect with common mental disorders in adolescents	CTQ - Childhood Trauma Questionnaire		Self-report	NA	No	2013	ninth grade students from 2 public and 4 private schools	Non-probabilistic	RJ	Not nationwide		Schools	487	12-18	47.5	Black 10.1, Mestizos 34.7, White 48.1						487		55.7	271		Lifetime prevalence	NA							RJ	Capital City
2018	Moraes, 2018, The intertwined effect of lack of emotional warmth and child abuse and neglect	Exposure to adversities (childhood abuse and maltreatment, sexual abuse, bullying, street violence, deprivation)	Physical abuse	Analyze the association between emotional warmth and child abuse and neglect with common mental disorders in adolescents	CTQ - Childhood Trauma Questionnaire		Self-report	NA	No	2013	ninth grade students from 2 public and 4 private schools	Non-probabilistic	RJ	Not nationwide		Schools	487	14-19	47.5	Black 10.1, Mestizos 34.7, White 48.1						487		67.2	327		Lifetime prevalence	NA							RJ	Capital City
2007	Pastura, 2007, Prevalence of attention deficit hyperactivity disorder and its comorbidities in a sample of school-aged children	Neurodevelopmental - ADHD (Attention-Deficit/Hyperactivity Disorder)	Attention-Deficit/Hyperactivity Disorder	Calculate the prevalence of this disorder and its comorbidities in a sample of school-age children.	SNAP-IV	SNAP-IV	Caregiver	Teacher	No	2003	Elementary public school students	Non-probabilistic	RJ	Not nationwide		Schools	381	9-14	49	NA	381	79.8	NA	NA	NA	381	NA	19.7	60	NA	Point prevalence	NA	NA	NA	NA	NA	NA		RJ	Capital City
2022	Rodrigues, 2022, SINTOMAS DE ANSIEDADE E DEPRESSÃO EM ADOLESCENTES	Anxiety Disorders	Anxiety symptoms	Evaluated anxiety and depressive symptoms during the pandemic	SCARED - Screen for Child and Anxiety Related Emotional Disorders	>37 points	Self-report	NA	No	2020	Snow-ball sample young people living in RJ	Non-probabilistic	RJ	Not nationwide		Online survey	410	12-17	62	NA	NA	NA	NA	NA	NA	410	45.6	36.8	154	NA	Period prevalence	3-months	NA	NA	NA	NA	NA		RJ	Capital City
2022	Rodrigues, 2022, SINTOMAS DE ANSIEDADE E DEPRESSÃO EM ADOLESCENTES	Depressive Disorders	Depressive symptoms	Evaluated anxiety and depressive symptoms during the pandemic	CDI - Children’s Depression Inventory	>17 points	Self-report	NA	No	2020	Snow-ball sample young people living in RJ	Non-probabilistic	RJ	Not nationwide		Online survey	410	Mean 14.92	62	NA	NA	NA	NA	NA	NA	410	45.6	51.3	215	NA	Period prevalence	2-weeks	NA	NA	NA	NA	NA		RJ	Capital City
2021	Stochero, 2021, Prevalence and co-occurrence of Adverse Childhood Experiences	Exposure to adversities (childhood abuse and maltreatment, sexual abuse, bullying, street violence, deprivation)	Adverse childhood experiences	This study aimed to estimate the prevalence of categories of adverse childhood experiences (ACE) among high school students in Rio de Janeiro	QUESI - Questionário Sobre Traumas na Infância (QUESI), a cross-culturally adapted version of the Child-hood Trauma Questionnaire (CTQ)	ACE= individuals exposed adverse experience; at leats one time	Self-report	NA	No	2016-2017	High-school students	Probabilistic	RJ	Not nationwide		Schools	681	14-19	53.2	White 53.7 Black 14.9 Brown 31.3	NA	NA	NA	NA	NA	681	NA	70.8	482	NA	Lifetime prevalence	NA				NA	NA		RJ	Capital City
2015	Bedin, 2015, A comparative study of the subjective well-being	Quality of Life and Wellbeing	Overall Life Satisfaction	Evaluated well-being among adolescents and their parents	SWLS - Satisfaction With Life Scale	NA	Self-report	NA	No	NA	Male sample of students of seventh and eighth grade of primary and first and secondyear of high school, from public (54.6 %) and private schools (45.4 %) of the capital andother three cities in the Rio Grande do Sul State, Brazil.	Probabilistic	RS	Not nationwide		School	172	12-16	0	NA	NA	NA	NA	NA	NA	172	NA	NA	NA	NA	Point prevalence	NA				80.62	13.01		RS	Capital City;Country-side City
2015	Bedin, 2015, A comparative study of the subjective well-being	Quality of Life and Wellbeing	Overall Life Satisfaction	Evaluated well-being among adolescents and their parents	SWLS - Satisfaction With Life Scale	NA	Self-report	NA	No	NA	Female sample of students of seventh and eighth grade of primary and first and secondyear of high school, from public (54.6 %) and private schools (45.4 %) of the capital andother three cities in the Rio Grande do Sul State, Brazil.	Probabilistic	RS	Not nationwide		School	371	10-20	100	NA	NA	NA	NA	NA	NA	371	NA	NA	NA	NA	Point prevalence	NA				76.2	15.65		RS	Capital City;Country-side City
2015	Casas, 2015, El bienestar subjetivo en la infancia	Quality of Life and Wellbeing	Overall Life Satisfaction	Analyzed the cross-cultural comparability of three measures of subjective well-being of members of the Freshman Class of High Schools in Brazil, Chile, Spain and Romani	Adapted version of the Personal Well-Being Index–School Children (PWI-SC): PWI-SC5	NA	Self-report	NA	No	NA	Students from randomly selected schools	Probabilistic	RS	Not nationwide		School	1002	M=11.92 SD=0.828	53.4	NA	NA	NA	NA	NA	NA	1002	NA	NA	NA		Point prevalence	NA				85.88	13.15		RS	Capital City;Country-side City
2015	Casas, 2015, El bienestar subjetivo en la infancia	Quality of Life and Wellbeing	Overall Life Satisfaction	Analyzed the cross-cultural comparability of three measures of subjective well-being of members of the Freshman Class of High Schools in Brazil, Chile, Spain and Romani	SLSS - Students’ Life Satisfaction Scale	NA	Self-report	NA	No	NA	Students from randomly selected schools	Probabilistic	RS	Not nationwide		School	1002	M=11.92 SD=0.829	53.4	NA	NA	NA	NA	NA	NA	1002	NA	NA	NA		Point prevalence	NA				74.04	19.86		RS	Capital City;Country-side City
2015	Casas, 2015, El bienestar subjetivo en la infancia	Quality of Life and Wellbeing	Well-being	Analyzed the cross-cultural comparability of three measures of subjective well-being of members of the Freshman Class of High Schools in Brazil, Chile, Spain and Romani	BMSLSS - Brief Multidimensional Students’ Life Satisfaction Scale	NA	Self-report	NA	No	NA	Students from randomly selected schools	Probabilistic	RS	Not nationwide		School	1002	12-16	53.4	NA	NA	NA	NA	NA	NA	1002	NA	NA	NA		Point prevalence	NA				85.88	13.15		RS	Capital City;Country-side City
2020	de Ávila, 2020, Internet addiction in students from an educational institution	Anxiety & Depressive Disorders (if both depression and anxiety and no other)	Anxiety and Depressive symptoms	Evaluated the prevalence of Internet addiction and its associated factors among students	WHO-5 Well-Beig Index	<11 = positive	Self-report	NA	No	2017	Random sample of students of a Federal Institute of Technology in Southern Brazil	Probabilistic	RS	Not nationwide		School	327	14-20	46.5	NA	NA	NA	NA	NA	NA	327	68	80.9	263	NA	Period prevalence	2-weeks	NA	NA	NA	NA	NA		RS	Capital City;Country-side City
2020	de Ávila, 2020, Internet addiction in students from an educational institution	Other	Internet addiction	Evaluated the prevalence of Internet addiction and its associated factors among students	IAT - Internet Addiction Test	>30 points	Self-report	NA	No	2017	Random sample of students of a Federal Institute of Technology in Southern Brazil	Probabilistic	RS	Not nationwide		School	327	14-19	46.5	NA	NA	NA	NA	NA	NA	327	68	50.8	166	NA	Point prevalence	NA	NA	NA	NA	NA	NA		RS	Capital City;Country-side City
2015	Dinisman, 2015, The Characteristics of Children’s Subjective Well-Being	Quality of Life and Wellbeing	Overall Life Satisfaction	ISCWeB - International Study of Children’s Well-Being first wave data	OLS - Overall Life Satisfaction	NA	Self-report	NA	No	2011-2012	Students form 60 public and private elementary school	Non-probabilistic	RS	Not nationwide		School	3471	8-12	53.9	NA	NA	NA	NA	NA	NA	3471	50	NA	NA	NA	Point prevalence	NA	NA	NA	NA	87.74	10.9		RS	Capital City;Country-side City
2015	Dinisman, 2015, The Characteristics of Children’s Subjective Well-Being	Quality of Life and Wellbeing	Well-being	ISCWeB - International Study of Children’s Well-Being first wave data	Overall SWB scale	NA	Self-report	NA	No	2011-2012	Students form 60 public and private elementary school	Non-probabilistic	RS	Not nationwide		School	3471	10-12	53.9	NA	NA	NA	NA	NA	NA	3471	50	NA	NA	NA	Point prevalence	NA	NA	NA	NA	78.81	13.96		RS	Capital City;Country-side City
2022	Francisco, 2022, Percepção de ritmos afetivos	General Psychopathology, Psychosocial Functioning, and Broad-Spectrum Mental Health Assessment	Behavioral and emotional problems	Adapted a questionnaire to evaluate perceived mood rhythmicity	SDQ Strengths and Difficulties Questionnaire	clinical >20 points	Self-report	NA	No	2018	Adolescents recruited at a Public School in Rio Grande do Sul	Non-probabilistic	RS	Not nationwide		School	186	12-17	45.7	NA	NA	NA	NA	NA	NA	186	NA	21.55	40	NA	Period prevalence	6-months	NA	NA	NA	NA	NA		RS	Capital City;Country-side City
2022	Francisco, 2022, Percepção de ritmos afetivos	Depressive Disorders	Depressive symptoms	Adapted a questionnaire of Mood rithim	CDI - Children’s Depression Inventory	>17 points	Self-report	NA	No	2018	Adolescents recruited at a Public School in Rio Grande do Sul	Non-probabilistic	RS	Not nationwide		School	186	14-19	45.7	NA	NA	NA	NA	NA	NA	186	NA	13.6	25	NA	Period prevalence	2-weeks	NA	NA	NA	NA	NA		RS	Capital City;Country-side City
2017	Grolli, 2017, Sintomas depressivos e de ansiedade em adolescentes do ensino médio	Anxiety Disorders	Anxiety symptoms	Investigated the prevalence of depressive and anxiety symptoms in graduating high school students	BAI - Beck Anxiety Inventory	>21 points	Self-report	NA	No	NA	Probabilistic sample of students from 2 public schools	Non-probabilistic	RS	Not nationwide		School	70	16-19	42.9	NA	NA	NA	NA	NA	NA	70	NA	NA	25	NA	Period prevalence	1-week	NA	NA	NA	NA	NA		RS	Capital City;Country-side City
2017	Grolli, 2017, Sintomas depressivos e de ansiedade em adolescentes do ensino médio	Depressive Disorders	Depressive symptoms	Investigated the prevalence of depressive and anxiety symptoms in graduating high school students	BDI - Beck Depression Inventory	NA	Self-report	NA	No	NA	Probabilistic sample of students from 2 public schools	Non-probabilistic	RS	Not nationwide		School	70	Mean: 89.5 months	42.9	NA	NA	NA	NA	NA	NA	70	NA	NA	14	NA	Period prevalence	1-week	NA	NA	NA	NA	NA		RS	Capital City;Country-side City
2021	Horn, 2021, School performance and symptoms of depression	Anxiety & Depressive Disorders (if both depression and anxiety and no other)	Depressive, anxiety and stress symptoms	Evaluates the correlation between school performance and symptoms of depression, anxiety, and stress	DASS-21 - Brasilian version for adolescents : Escala de Depressão, Ansiedade e Estresse (EDAE-A),	Total score	Self-report	NA	No	NA	Convenience sample of students	Non-probabilistic	RS	Not nationwide		School	247	15-18	100	NA	NA	NA	NA	NA	NA	247	NA	NA	NA	NA	Period prevalence	1-week	NA	NA	NA	22.57	13.86		RS	Capital City;Country-side City
2021	Horn, 2021, School performance and symptoms of depression	Anxiety & Depressive Disorders (if both depression and anxiety and no other)	Depressive, anxiety and stress symptoms	Evaluates the correlation between school performance and symptoms of depression, anxiety, and stress	DASS-21 - Brasilian version for adolescents : Escala de Depressão, Ansiedade e Estresse (EDAE-A),	Total score	Self-report	NA	No	NA	Convenience sample of students	Non-probabilistic	RS	Not nationwide		School	185	12-18	0	NA	NA	NA	NA	NA	NA	185	NA	NA	NA	NA	Period prevalence	1-week	NA	NA	NA	12.96	9.46		RS	Capital City;Country-side City
2022	Ditzel, 2022, Access to material resources and the subjective well-being	Quality of Life and Wellbeing	Well-being	ISCWeB - International Study of Children’s Well-Being third wave data	CW-SWBS - Children’s Worlds Subjective Well-Being Scale	NA	Self-report	NA	No	NA	Probabilistic sample of students from 50 public and private schools	Probabilistic	RS	Not nationwide		School	1787	14-20	55.2	NA	NA	NA	NA	NA	NA	1787	NA	NA	NA	NA	Point prevalence	NA	NA	NA	NA	83.14	22.97		RS	Capital City;Country-side City
2012	Castellá, 2012, Bienestar Subjetivo de los Adolescentes	Quality of Life and Wellbeing	Overall Life Satisfaction	Compared the degree of personal well-being of Argentinean and Brazilian adolescents	PWI - Personal Well-Being Index School Children	NA	Self-report	NA	No	NA	Students from 3 randomly selected schools	Probabilistic	RS	Not nationwide		School	342	12-16	50	NA	NA	NA	NA	NA	NA	342	50	NA	NA		Point prevalence	NA				80.88	NA		RS	Capital City;Country-side City
2012	Castellá, 2012, Bienestar Subjetivo de los Adolescentes	Quality of Life and Wellbeing	Overall Life Satisfaction	Compared the degree of personal well-being of Argentinean and Brazilian adolescents	SWLS - Satisfaction With Life Scale	NA	Self-report	NA	No	NA	Students from 3 randomly selected schools	Probabilistic	RS	Not nationwide		School	342	12-16	50	NA	NA	NA	NA	NA	NA	342	50	NA	NA		Point prevalence	NA				31.32	NA		RS	Capital City;Country-side City
2012	Castellá, 2012, Bienestar Subjetivo de los Adolescentes	Quality of Life and Wellbeing	Well-being	Compared the degree of personal well-being of Argentinean and Brazilian adolescents	BMSLSS - Brief Multidimensional Students’ Life Satisfaction Scale	NA	Self-report	NA	No	NA	Students from 3 randomly selected schools	Probabilistic	RS	Not nationwide		School	342	10-21	50	NA	NA	NA	NA	NA	NA	342	50	NA	NA		Point prevalence	NA				40.09	NA		RS	Capital City;Country-side City
2023	da Silva, 2023, Suicide risk in high school students	Suicidality or Self-Injury	Suicide risk	Investigated the prevalence and factors associated with suicide risk among high school students	MINI Mini International Neuropsychiatry Interview	No risk (0 points), low risk (1 to 5 points), moderate risk (6 to 9 points), and high risk (10 points or more)	Self-report	NA	Yes	2019	High school students from a federal educational institution i	Non-probabilistic	RS	Not nationwide		School	510	14-20	49.4	White: 77.1	NA	NA	NA	NA	NA	510	80	17.3	88	14.0–20.0	Period prevalence	1-month		14	20	NA	NA		RS	Country-side City
2020	Gomes, 2020, Prevalência de autolesão não suicida e fatores associados	Suicidality or Self-Injury	Suicide risk	Estimated prevalence and associated factors of non suicidal self-injury	MINI – Brazilian version 5.0.0 International Neuropsychiatric Interview - Module C (Risk of Suicide)	Any positive response on suicide risk	Self-report	NA	Yes	2019	Students of the federal high school	Probabilistic	RS	Not nationwide		School	517	13-19	50.9	White: 77, Black:10.9, Mixed: 11.3, Asian:0.7	NA	NA	NA	NA	NA	517	81.5	40.9	209	NA	Lifetime prevalence	NA	NA	NA	NA	NA	NA		RS	Country-side City
2023	da Silva, 2023, Suicide risk in high school students	Substance Use	Alcohol use (past month)	Investigated the prevalence and factors associated with suicide risk among high school students	alcohol consumption in the previous month (no or yes)	NA	Self-report	NA	No	2019	High school students from a federal educational institution i	Non-probabilistic	RS	Not nationwide		School	510	14-20	49.4	White: 77.1	NA	NA	NA	NA	NA	510	80	49	250	NA	Period prevalence	1-month				NA	NA		RS	Country-side City
2023	da Silva, 2023, Suicide risk in high school students	Exposure to adversities (childhood abuse and maltreatment, sexual abuse, bullying, street violence, deprivation)	Bullying victim	Investigated the prevalence and factors associated with suicide risk among high school students	being bullied at school (no or yes)	NA	Self-report	NA	No	2019	High school students from a federal educational institution i	Non-probabilistic	RS	Not nationwide		School	510	14-20	49.4	White: 77.1	NA	NA	NA	NA	NA	510	80	35.3	180	NA	Lifetime prevalence	NA				NA	NA		RS	Country-side City
2023	da Silva, 2023, Suicide risk in high school students	Anxiety & Depressive Disorders (if both depression and anxiety and no other)	Depressive, anxiety and stress symptoms	Investigated the prevalence and factors associated with suicide risk among high school students	DASS-21 - Depression Anxiety and Stress Scale	score divided into quartiles from lowest to highest	Self-report	NA	No	2019	High school students from a federal educational institution i	Non-probabilistic	RS	Not nationwide		School	510	14-20	49.4	White: 77.1	NA	NA	NA	NA	NA	510	80	19.9	101	NA	Period prevalence	2-weeks				NA	NA		RS	Country-side City
2023	da Silva, 2023, Suicide risk in high school students	Suicidality or Self-Injury	Self-Injury	Investigated the prevalence and factors associated with suicide risk among high school students	Have you ever hurt yourself on purpose (for example: have you cut, burned, scratched, pierced, hit, or rubbed yourself excessively) without the intention of killing yourself?	NA	Self-report	NA	No	2019	High school students from a federal educational institution i	Non-probabilistic	RS	Not nationwide		School	510	14-20	49.4	White: 77.1	NA	NA	NA	NA	NA	510	80	18.8	96	NA	Lifetime prevalence	NA				NA	NA		RS	Country-side City
2023	da Silva, 2023, Suicide risk in high school students	Substance Use	Tobacco use (past month)	Investigated the prevalence and factors associated with suicide risk among high school students	tobacco use (no or yes)	NA	Self-report	NA	No	2019	High school students from a federal educational institution i	Non-probabilistic	RS	Not nationwide		School	510	10-23	49.4	White: 77.1	NA	NA	NA	NA	NA	510	80	6.5	33	NA	Period prevalence	1-month				NA	NA		RS	Country-side City
2020	Gomes, 2020, Prevalência de autolesão não suicida e fatores associados	Exposure to adversities (childhood abuse and maltreatment, sexual abuse, bullying, street violence, deprivation)	Bullying victim	Estimated prevalence and associated factors of non suicidal self-injury	Question In the last thirty days, how often have any of your schoolmates insulted, teased, hurt, intimidated, or made fun of you to the point where you felt hurt, bothered, or upset?"	NA	Self-report	NA	No	2019	Students of the federal high school	Probabilistic	RS	Not nationwide		School	517	From 14 years, participants over 18= 31.7%	50.9	White: 77, Black:10.9, Mixed: 11.3, Asian:0.7	NA	NA	NA	NA	NA	517	81.5	35.5	184	NA	Period prevalence	30-days	NA	NA	NA	NA	NA		RS	Country-side City
2020	Gomes, 2020, Prevalência de autolesão não suicida e fatores associados	Anxiety & Depressive Disorders (if both depression and anxiety and no other)	Depressive, anxiety and stress symptoms	Estimated prevalence and associated factors of non suicidal self-injury	DASS-21 - Depression Anxiety and Stress Scale - short form	NA	Self-report	NA	No	2019	Students of the federal high school	Probabilistic	RS	Not nationwide		School	517	From 14 years, participants over 18= 31.7%	50.9	White: 77, Black:10.9, Mixed: 11.3, Asian:0.7	NA	NA	NA	NA	NA	517	81.5	NA	NA	NA	Period prevalence	1-week	NA	NA	NA	Median: 14	IQR: 7-26		RS	Country-side City
2020	Gomes, 2020, Prevalência de autolesão não suicida e fatores associados	Suicidality or Self-Injury	Non suicidal Self-Injury	Estimated prevalence and associated factors of non suicidal self-injury	Have you ever intentionally hurt yourself (for example: cut yourself, burned yourself, scratched yourself, pricked yourself, hit yourself, or excessively rubbed yourself) without intending to die?" with a dichotomous response option: (0) No; (1) Yes. For those who answer "yes," the number of days it occurred in the last year will be investigated	DSM-V criteria: >5 days in 1 year	Self-report	NA	No	2019	Students of the federal high school	Probabilistic	RS	Not nationwide		School	517	From 14 years, participants over 18= 31.7%	50.9	White: 77, Black:10.9, Mixed: 11.3, Asian:0.7	NA	NA	NA	NA	NA	517	81.5	8.7	45	NA	Period prevalence	12-months	NA	NA	NA	NA	NA		RS	Country-side City
2011	Veleda, 2011, Factors associated with delay in children development	Neurodevelopmental - Developmental Delay	Developmental delay	Evaluate the factors associated to developmental delay in 8-12 months aged children, indicated as at risk at birth	DenveR II - Development Screening Test-II	Potential Delay	Caregiver	NA	No	2006	8-12 months aged children	Probabilistic	RS	Not nationwide		Household	220	0.66-1	NA	White 83.6	NA	NA	NA	NA	NA	220	NA	20.5	45.1	NA	Point prevalence	NA				NA	NA		RS	Country-side City
2022	Vieira, 2022, Excessive use of social media by high school students in southern Brazil	Other	Overuse of social media	Assess the prevalence of excessive use of social media and associated factors, as well as possible health consequences in high school students in southern Brazil.	Questionnarie	> 5 hours per day	Self-report	NA	No	2019	High-school students	Probabilistic	RS	Not nationwide		Schools	634	14-20	49.5	White 77.1	634	81.5	NA	NA	NA	513	100	35.9	184	31.7-40	Point prevalence	NA		31.7	40	NA	NA		RS	Country-side City
2014	Paula, 2014, The mental health care gap	Other	Mental health service use	Estimed the prevalence of mental health service use among children and adolescents	Questionnaire developed by the research team asking about children/adolescents being seen by a psychologist and/or psychiatrist and/or neurologist for emotional/ behavior problems in the previous 12 months	NA	Caregiver	NA	No	2010-2011	Probabilistic sample of Students attending public schools	Probabilistic	AM	Not nationwide		Private rented room	408	6-16	44.7	NA	NA	NA	NA	NA	NA	408	81.1	5.6	23	NA	Period prevalence	12-months				NA	NA		AM	Capital City;Country-side City
2005	Andrade, 2005, Family environment and child's cognitive development	Neurodevelopmental - Developmental Delay	Developmental delay	Assesed the association between quality of stimulation in the family environment and child’s cognitive development	Bayley III - Bayley Scales of Infant and Toddler Development Screening Test	NA	Caregiver	NA	No	1999	Children living in peripherial areas. Subsample of longitudinal study on growth and diarrheal disease burden selected by age range	Non-probabilistic	BA	Not nationwide		Household	350	14-17	45.1	NA	NA	NA	NA	NA	NA	350	93.8	NA	NA	NA	Point prevalence	NA				96.3	11.2		BA	Capital City
1999	Bastos, 1999, O impacto do ambiente familiarnos primeiros anos de vida	General Psychopathology, Psychosocial Functioning, and Broad-Spectrum Mental Health Assessment	Behavioral Problems	Epidemiological survey on 56 teenagers of a popular neighborhood of Salvador to evaluate the predictive power of environmental and socioeconomic variables, evaluated when those subjects had between 0 and 5 years.	Child Psychiatric Morbidity Questionnaire	NA	Caregiver	NA	No	NA	10 year follow-up participants of a cohort study	Non-probabilistic	BA	Not nationwide		Household	56	NA (5th grade)	46.4	NA	NA	NA	NA	NA	NA	56	55.8	NA	NA	NA	Point prevalence	NA				22.3	NA		BA	Capital City
2013	Bittencourt, 2013, Risk of eating disorders	Feeding and Eating Disorders	Eating Disorder	Estimated the existence of risk factors associated with eating disorders among female students aged 15-30, Here are reported results for the sub-sample <20 years	EAT-26 Eating Attitude Test	Risk of developing eating disorder: Scores >20	Self-report	NA	No	2008-2009	Students from high-schools and universities in the center of the city	Probabilistic	BA	Not nationwide		School	276	2-11	100	Mixed: 45.9, Black:32.1	NA	NA	NA	NA	NA	276	76	6.9	19	NA	Point prevalence	NA				NA	NA		BA	Capital City
2008	Carvalho, 2008, Clinical indicators of child development	Neurodevelopmental - Developmental Delay	Risk in infant development	Evaluated the applicability of Clinical Indicators of Risks in Infant Development infants from capitals of 9 Brazilian states	Clinical Indicators of Risks in Infant Development	2 or more missed indicators	Health professional	NA	No	2005-2006	Infants attended to by the pediatric clinic of the local public health care service	Non-probabilistic	BA	Not nationwide		Pediatric clinic	31	0-18 months	NA	NA	NA	NA	NA	NA	NA	31	NA	0	0	NA	Point prevalence	NA				NA	NA		BA	Capital City
2020	Couto, 2020, Prevalence of behavioral problems	General Psychopathology, Psychosocial Functioning, and Broad-Spectrum Mental Health Assessment	Behavioral and emotional problems	Described emotional/behavioral problems of adolescents living in a high Social vulberability scenario	CBCL 6/18 Child Behavior Checklist	Clinical range of Total Problems	Caregiver	NA	No	NA	Convenience sample of schools. Students from the sixth to the ninth grades of elementary school, students from the municipal education system schools in the city	Non-probabilistic	BA	Not nationwide		School	274	10-15	46.7	NA	NA	NA	NA	NA	NA	274	76.5	20.4	56	NA	Period prevalence	6-months				NA	NA		BA	Capital City
2017	Cypriano, 2017,Ocorrência do bullying e sua correlação	Substance Use	Alcohol use (past 6 months)	Verifyed the incidence of “practicing” and “suffering” bullying and correlations with SCARED and CDI scales; alcohol; “thoughts of self-wounding” and “behaviors of self-wounding on purpose.”	Questions on use of alcohol in the last semester	NA	Self-report	NA	No	2016	Children from one public school	Non-probabilistic	BA	Not nationwide		School	71	12-17	54.93	NA	NA	NA	NA	NA	NA	71	NA	39.43	28	NA	Period prevalence	6-months				NA	NA		BA	Capital City
2017	Cypriano, 2017,Ocorrência do bullying e sua correlação	Exposure to adversities (childhood abuse and maltreatment, sexual abuse, bullying, street violence, deprivation)	Bullying victim	Verifyed the incidence of “practicing” and “suffering” bullying and correlations with SCARED and CDI scales; alcohol; “thoughts of self-wounding” and “behaviors of self-wounding on purpose.”	Questions on bullying from Olweus scale modified by Stallard	NA	Self-report	NA	No	2016	Children from one public school	Non-probabilistic	BA	Not nationwide		School	71	12-17	54.93	NA	NA	NA	NA	NA	NA	71	NA	35.21	25	NA	Period prevalence	6-months				NA	NA		BA	Capital City
2017	Cypriano, 2017,Ocorrência do bullying e sua correlação	Suicidality or Self-Injury	Self-Injury	Verifyed the incidence of “practicing” and “suffering” bullying and correlations with SCARED and CDI scales; alcohol; “thoughts of self-wounding” and “behaviors of self-wounding on purpose.”	Questions on self-injury in the last semester	NA	Self-report	NA	No	2016	Children from one public school	Non-probabilistic	BA	Not nationwide		School	71	16.4 SD=1.2	54.93	NA	NA	NA	NA	NA	NA	71	NA	15.49	11	NA	Period prevalence	6-months				NA	NA		BA	Capital City
1983	de Almeida, 1983, Family size and child mental disorders	General Psychopathology, Psychosocial Functioning, and Broad-Spectrum Mental Health Assessment	Common mental disorders: neurotic and psychosomatic disorders	Prevalence study conducted in an urban neighborhood of Salvador, Brazil.	QMPI - (Questionario de Morbidade Psiquiatrica Infantil) and Psychiatric interview for cases >11 points	suspected of CMD or non-suspected according to a cut-off score of 11 Diagnosis: Tri-Axial Classification of Mental Disorders in Childhood (Rutter et al., 1969).	Caregiver	NA	No	1976-1977	Representative populational-based sample of children	Probabilistic	BA	Not nationwide		Household	828	5-14	50.4	NA	NA	NA	NA	NA	NA	828	NA	15.7	130	NA	Point prevalence	NA				NA	NA		BA	Capital City
1983	de Almeida, 1983, Family size and child mental disorders	Neurodevelopmental - Other Disorders	Developmental disorders and behavior disorders	Prevalence study conducted in an urban neighborhood of Salvador, Brazil.	QMPI - (Questionario de Morbidade Psiquiatrica Infantil) and Psychiatric interview for cases >11 points	suspected of CMD or non-suspected according to a cut-off score of 11 Diagnosis: Tri-Axial Classification of Mental Disorders in Childhood (Rutter et al., 1969).	Caregiver	NA	No	1976-1977	Representative populational-based sample of children	Probabilistic	BA	Not nationwide		Household	828	13-15	50.4	NA	NA	NA	NA	NA	NA	828	NA	7.6	63	NA	Point prevalence	NA				NA	NA		BA	Capital City
2008	de Almeida, 2008, Linking Global Youth Tobacco Survey	Substance Use	Tobacco use (past month)	Global Youth Tobacco Survey. Investigates factors associated with tobacco use among students	Global Youth Tobacco Survey questionnaire	Smoked at least one day	Self-report	NA	No	2004	Middle and High school adolescents	Probabilistic	BA	Not nationwide		School	793	13-15	NA	NA	NA	NA	NA	NA	NA	793	>60%	6.4	50	NA	Period prevalence	30-days	4.4	9.3	NA	NA	NA		BA	Capital City
2018	de Oliveira, 2018, Disentangling the mental health impact of childhood abuse and neglect	Anxiety Disorders	Anxiety symptoms	Evaluated the impact of maltreatment types on youth psychiatric symptoms, based on a Brazilian sample of high-risk adolescents	SCARED - Screen for Child and Anxiety Related Emotional Disorders	NA	Self-report	NA	No	2015	Participants were recruited from a public school located in a particularly deprived and violent urban area, between two competing communities for drug trade	Non-probabilistic	BA	Not nationwide		School	347	11-17	47.6	Black: 43.5, White: 8.5, Mixed: 35.8, Asian:4.1, Indigenous: 3.6	NA	NA	NA	NA	NA	347	NA	NA	NA	NA	Point prevalence	NA				27.39	12.12		BA	Capital City
2018	de Oliveira, 2018, Disentangling the mental health impact of childhood abuse and neglect	General Psychopathology, Psychosocial Functioning, and Broad-Spectrum Mental Health Assessment	Behavioral and Emotional problems - Externalizing problems	Evaluated the impact of maltreatment types on youth psychiatric symptoms, based on a Brazilian sample of high-risk adolescents	CBCL Child Behavior Checklist	NA	Caregiver	NA	No	2015	Participants were recruited from a public school located in a particularly deprived and violent urban area, between two competing communities for drug trade	Non-probabilistic	BA	Not nationwide		School	274	11-17	47.6	Black: 43.5, White: 8.5, Mixed: 35.8, Asian:4.1, Indigenous: 3.6	NA	NA	NA	NA	NA	274	NA	NA	NA	NA	Period prevalence	6-months				10.29	8.43		BA	Capital City
2018	de Oliveira, 2018, Disentangling the mental health impact of childhood abuse and neglect	General Psychopathology, Psychosocial Functioning, and Broad-Spectrum Mental Health Assessment	Behavioral and Emotional problems - Internalizing problems	Evaluated the impact of maltreatment types on youth psychiatric symptoms, based on a Brazilian sample of high-risk adolescents	CBCL Child Behavior Checklist	NA	Caregiver	NA	No	2015	Participants were recruited from a public school located in a particularly deprived and violent urban area, between two competing communities for drug trade	Non-probabilistic	BA	Not nationwide		School	274	11-17	47.6	Black: 43.5, White: 8.5, Mixed: 35.8, Asian:4.1, Indigenous: 3.6	NA	NA	NA	NA	NA	274	NA	NA	NA	NA	Period prevalence	6-months				11.56	8.51		BA	Capital City
2018	de Oliveira, 2018, Disentangling the mental health impact of childhood abuse and neglect	Depressive Disorders	Depressive symptoms	Evaluated the impact of maltreatment types on youth psychiatric symptoms, based on a Brazilian sample of high-risk adolescents	CDI - Children’s Depression Inventory	NA	Self-report	NA	No	2015	Participants were recruited from a public school located in a particularly deprived and violent urban area, between two competing communities for drug trade	Non-probabilistic	BA	Not nationwide		School	347	11-17	47.6	Black: 43.5, White: 8.5, Mixed: 35.8, Asian:4.1, Indigenous: 3.6	NA	NA	NA	NA	NA	347	NA	NA	NA	NA	Period prevalence	2-weeks				5.94	5.66		BA	Capital City
2018	de Oliveira, 2018, Disentangling the mental health impact of childhood abuse and neglect	Exposure to adversities (childhood abuse and maltreatment, sexual abuse, bullying, street violence, deprivation)	Maltreatment	Evaluated the impact of maltreatment types on youth psychiatric symptoms, based on a Brazilian sample of high-risk adolescents	CTQ - Childhood Trauma Questionnaire	at least one form of maltreatment at or above the Low severity threshold	Self-report	NA	No	2015	Participants were recruited from a public school located in a particularly deprived and violent urban area, between two competing communities for drug trade	Non-probabilistic	BA	Not nationwide		School	347	10-19	47.6	Black: 43.5, White: 8.5, Mixed: 35.8, Asian:4.1, Indigenous: 3.6	NA	NA	NA	NA	NA	347	NA	72	250	NA	Period prevalence	12-months				NA	NA		BA	Capital City
2019	Jean-Varas, 2019, The association between adolescent suicide rates and socioeconomic indicators in Brazil	Suicidality or Self-Injury	Suicide mortality rate	Examine suicide rates among adolescents from six large cities in Brazil	National Register (DATASUS)	ICD-10	Other (specify)	National Register (DATASUS)	No	2006-2015	Deaths due to suicide among adolescents (10-19 years old) from Brazil	Probabilistic	BA	Not nationwide		National Register		10-19								NA		0.00044	NA		Point prevalence	NA							BA	Capital City
2023	Lima, 2023, Association between the lived experience of intrafamily violenc	General Psychopathology, Psychosocial Functioning, and Broad-Spectrum Mental Health Assessment	Common mental disorders	Investigated the association of the endured /witnessed of intrafamily violence and common mental disorders (CMD) in adolescents	SRQ 20 – Self Report Questionnaire	>7 male >8 female	Self-report	NA	No	2018	Students from one public school	Non-probabilistic	BA	Not nationwide		School	230	10-19	NA	NA	NA	NA	NA	NA	NA	230	NA	52.2	120	NA	Period prevalence	30-days	NA	NA	NA	NA	NA		BA	Capital City
2010	Machado, 2010, Determinants of smoking experimentation and initiation among adolescent students	Substance Use	Tobacco use (lifetime)	Identify the factors associated with smoking experimentation and initiation among adolescent students	Authors questionnaire		Self-report	NA	No	2008	Population-based sample	Probabilistic	BA	Not nationwide		Schools	6500	11-19			6500					4883	83.8	16.1	786		Lifetime prevalence	NA		15.1	17.2				BA	Capital City
2010	Machado, 2010, Reliability of a questionnaire on substance use among adolescent students	Substance Use	Alcohol use (lifetime)	Analyze reliability of a self-applied questionnaire on substance use and misuse among adolescent students	Authors questionnaire		Self-report	NA	No	2006	High school students from public schools	Probabilistic	BA	Not nationwide		Schools	591	11-19	62.2							591		54.4	247		Lifetime prevalence	NA							BA	Capital City
2010	Machado, 2010, Reliability of a questionnaire on substance use among adolescent students	Substance Use	Alcohol use (past month)	Analyze reliability of a self-applied questionnaire on substance use and misuse among adolescent students	Authors questionnaire		Self-report	NA	No	2006	High school students from public schools	Probabilistic	BA	Not nationwide		Schools	591	11-19	62.2							591		29	112		Period prevalence	1-month							BA	Capital City
2010	Machado, 2010, Reliability of a questionnaire on substance use among adolescent students	Substance Use	Benzodiazepines use	Analyze reliability of a self-applied questionnaire on substance use and misuse among adolescent students	Authors questionnaire		Self-report	NA	No	2006	High school students from public schools	Probabilistic	BA	Not nationwide		Schools	591	11-19	62.2							591		2.8	10		Lifetime prevalence	NA							BA	Capital City
2010	Machado, 2010, Reliability of a questionnaire on substance use among adolescent students	Substance Use	Benzodiazepines use	Analyze reliability of a self-applied questionnaire on substance use and misuse among adolescent students	Authors questionnaire		Self-report	NA	No	2006	High school students from public schools	Probabilistic	BA	Not nationwide		Schools	591	11-19	62.2							591		1.4	5		Period prevalence	1-month							BA	Capital City
2010	Machado, 2010, Reliability of a questionnaire on substance use among adolescent students	Substance Use	Cocaine use (lifetime)	Analyze reliability of a self-applied questionnaire on substance use and misuse among adolescent students	Authors questionnaire		Self-report	NA	No	2006	High school students from public schools	Probabilistic	BA	Not nationwide		Schools	591	11-19	62.2							591		1.4	5		Lifetime prevalence	NA							BA	Capital City
2010	Machado, 2010, Reliability of a questionnaire on substance use among adolescent students	Substance Use	Cocaine use (past month)	Analyze reliability of a self-applied questionnaire on substance use and misuse among adolescent students	Authors questionnaire		Self-report	NA	No	2006	High school students from public schools	Probabilistic	BA	Not nationwide		Schools	591	11-19	62.2							591		0.9	3		Period prevalence	1-month							BA	Capital City
2010	Machado, 2010, Reliability of a questionnaire on substance use among adolescent students	Substance Use	Inhalant use (lifetime)	Analyze reliability of a self-applied questionnaire on substance use and misuse among adolescent students	Authors questionnaire		Self-report	NA	No	2006	High school students from public schools	Probabilistic	BA	Not nationwide		Schools	591	11-19	62.2							591		4.8	17		Lifetime prevalence	NA							BA	Capital City
2010	Machado, 2010, Reliability of a questionnaire on substance use among adolescent students	Substance Use	Inhalant use (past month)	Analyze reliability of a self-applied questionnaire on substance use and misuse among adolescent students	Authors questionnaire		Self-report	NA	No	2006	High school students from public schools	Probabilistic	BA	Not nationwide		Schools	591	11-19	62.2							591		1.7	6		Period prevalence	1-month							BA	Capital City
2010	Machado, 2010, Reliability of a questionnaire on substance use among adolescent students	Substance Use	Marijuana use (lifetime)	Analyze reliability of a self-applied questionnaire on substance use and misuse among adolescent students	Authors questionnaire		Self-report	NA	No	2006	High school students from public schools	Probabilistic	BA	Not nationwide		Schools	591	11-19	62.2							591		2.7	12		Lifetime prevalence	NA							BA	Capital City
2010	Machado, 2010, Reliability of a questionnaire on substance use among adolescent students	Substance Use	Marijuana use (past month)	Analyze reliability of a self-applied questionnaire on substance use and misuse among adolescent students	Authors questionnaire		Self-report	NA	No	2006	High school students from public schools	Probabilistic	BA	Not nationwide		Schools	591	11-19	62.2							591		0.7	3		Period prevalence	1-month							BA	Capital City
2010	Machado, 2010, Reliability of a questionnaire on substance use among adolescent students	Substance Use	Tobacco use (lifetime)	Analyze reliability of a self-applied questionnaire on substance use and misuse among adolescent students	Authors questionnaire		Self-report	NA	No	2006	High school students from public schools	Probabilistic	BA	Not nationwide		Schools	591	11-19	62.2							591		12.6	55		Lifetime prevalence	NA							BA	Capital City
2010	Machado, 2010, Reliability of a questionnaire on substance use among adolescent students	Substance Use	Tobacco use (past month)	Analyze reliability of a self-applied questionnaire on substance use and misuse among adolescent students	Authors questionnaire		Self-report	NA	No	2006	High school students from public schools	Probabilistic	BA	Not nationwide		Schools	591	14-19	62.2							591		4.4	14		Period prevalence	1-month							BA	Capital City
2020	Monteiro, 2020, Factors associated with common mental disorder in school teenagers	Substance Use	Alcohol use (lifetime)	Identify the prevalence of common mental disorders and associated factors in school adolescents	Authors questionnaire	NA	Self-report	NA	No	2018	Adolescents from a public elementary school	Non-probabilistic	BA	Not nationwide		Schools	230	10-19	57.8	Black 78.7						230			157		Lifetime prevalence	NA							BA	Capital City
2020	Monteiro, 2020, Factors associated with common mental disorder in school teenagers	Substance Use	Alcohol use (past month)	Identify the prevalence of common mental disorders and associated factors in school adolescents	Authors questionnaire	NA	Self-report	NA	No	2018	Adolescents from a public elementary school	Non-probabilistic	BA	Not nationwide		Schools	230	10-19	57.8	Black 78.7						230			75		Period prevalence	1-month							BA	Capital City
2020	Monteiro, 2020, Factors associated with common mental disorder in school teenagers	General Psychopathology, Psychosocial Functioning, and Broad-Spectrum Mental Health Assessment	Commom mental disorders	Identify the prevalence of common mental disorders and associated factors in school adolescents	SRQ 20 – Self Report Questionnaire	rate ≥ 7 [0 would be no probability, and 20, extreme probability foR common mental disorder. The cut-off point, for both the female and the male, is 7/8, with the score 8 considered as suspect for mental disorder']	Self-report	NA	No	2018	Adolescents from a public elementary school	Non-probabilistic	BA	Not nationwide		Schools	230	10-19	57.8	Black 78.7						230		52.2	127		Period prevalence	1-month							BA	Capital City
2020	Monteiro, 2020, Factors associated with common mental disorder in school teenagers	Substance Use	Ilicit drug use (lifetime)	Identify the prevalence of common mental disorders and associated factors in school adolescents	Authors questionnaire	NA	Self-report	NA	No	2018	Adolescents from a public elementary school	Non-probabilistic	BA	Not nationwide		Schools	230	10-19	57.8	Black 78.7						230			15		Lifetime prevalence	NA							BA	Capital City
2020	Monteiro, 2020, Factors associated with common mental disorder in school teenagers	Substance Use	Tobacco use (lifetime)	Identify the prevalence of common mental disorders and associated factors in school adolescents	Authors questionnaire	NA	Self-report	NA	No	2018	Adolescents from a public elementary school	Non-probabilistic	BA	Not nationwide		Schools	230	10-19	57.8	Black 78.7						230			40		Lifetime prevalence	NA							BA	Capital City
2020	Monteiro, 2020, Factors associated with common mental disorder in school teenagers	Substance Use	Tobacco use (past month)	Identify the prevalence of common mental disorders and associated factors in school adolescents	Authors questionnaire	NA	Self-report	NA	No	2018	Adolescents from a public elementary school	Non-probabilistic	BA	Not nationwide		Schools	230	14-18	57.8	Black 78.7						230			9		Period prevalence	1-month							BA	Capital City
2018	Mota, 2018, Prevalence and factors associated with experience of intrafamilial violence by teenagers	Substance Use	Alcohol use (past month)	Estimate prevalence of intrafamilial violence experience	DUSIR - Drug Use Screening Inventory-Revised	NA	Self-report	NA	No	2014-2015	Adolescents enrolled in a public school	Non-probabilistic	BA	Not nationwide		Schools	239	10-19	46.02	Black 81.82						239			178		Period prevalence	1-month							BA	Capital City
2018	Mota, 2018, Prevalence and factors associated with experience of intrafamilial violence by teenagers	Exposure to adversities (childhood abuse and maltreatment, sexual abuse, bullying, street violence, deprivation)	Domestic violence	Estimate prevalence of intrafamilial violence experience	DUSIR - Drug Use Screening Inventory-Revised	NA	Self-report	NA	No	2014-2015	Adolescents enrolled in a public school	Non-probabilistic	BA	Not nationwide		Schools	239	10-19	46.02	Black 81.82						239		60.67	145		Period prevalence	1-month							BA	Capital City
2019	Mota, 2019, Sociodemographic and health situation of teenage students according to sex	General Psychopathology, Psychosocial Functioning, and Broad-Spectrum Mental Health Assessment	Mental Disorders	Verify the association between sex (male and female) and sociodemographic, reproductive and sexual variables in teenagers and identify the highest rates of social and health issues among them	DUSIR - Drug Use Screening Inventory-Revised	NA	Self-report	NA	No	2014-2015	Adolescents enrolled in a public school	Non-probabilistic	BA	Not nationwide		Schools	110	10-19	100	Black 81.82						110					Point prevalence	NA				6.93	3.4		BA	Capital City
2019	Mota, 2019, Sociodemographic and health situation of teenage students according to sex	General Psychopathology, Psychosocial Functioning, and Broad-Spectrum Mental Health Assessment	Mental Disorders	Verify the association between sex (male and female) and sociodemographic, reproductive and sexual variables in teenagers and identify the highest rates of social and health issues among them	DUSIR - Drug Use Screening Inventory-Revised	NA	Self-report	NA	No	2014-2015	Adolescents enrolled in a public school	Non-probabilistic	BA	Not nationwide		Schools	129	1-5	0	Black 81.82						129					Point prevalence	NA				5.63	3.4		BA	Capital City
2012	Ponde, 2012, Relationship between learning problems and attention deficit in	Personality (Disorders and Traits)	Antisocial behavior	Assess the impact of attention deficit on learning problems in a sample of schoolchildren in the city of Salvador, Bahia	ADHDS-TV The Attention Deficit Hyperactivity Disorder Scale–Teacher’s Version	p>95th (highly probable ADHD) --- [p≤25: below expectation. p 26-75: within expectation, p76-94: above expectation, p>95 highly probable ADHD]	Teacher	NA	No	2004	Elementary School students	Probabilistic	BA	Not nationwide		Schools	774	6-17	44.4	NA	NA	NA	NA	NA	NA	774	NA	3.2	25	NA	Point prevalence	NA	NA	NA	NA	NA	NA		BA	Capital City
2012	Ponde, 2012, Relationship between learning problems and attention deficit in	Neurodevelopmental - ADHD (Attention-Deficit/Hyperactivity Disorder)	Attention deficit	Assess the impact of attention deficit on learning problems in a sample of schoolchildren in the city of Salvador, Bahia	ADHDS-TV The Attention Deficit Hyperactivity Disorder Scale–Teacher’s Version	p>95th (highly probable ADHD) --- [p≤25: below expectation. p 26-75: within expectation, p76-94: above expectation, p>95 highly probable ADHD]	Teacher	NA	No	2004	Elementary School students	Probabilistic	BA	Not nationwide		Schools	774	6-17	44.4	NA	NA	NA	NA	NA	NA	774	NA	4.9	38	NA	Point prevalence	NA	NA	NA	NA	NA	NA		BA	Capital City
2012	Ponde, 2012, Relationship between learning problems and attention deficit in	Neurodevelopmental - ADHD (Attention-Deficit/Hyperactivity Disorder)	Attention deficit	Assess the impact of attention deficit on learning problems in a sample of schoolchildren in the city of Salvador, Bahia	ADHDS-TV The Attention Deficit Hyperactivity Disorder Scale–Teacher’s Version	p≤25th --- [p≤25: below expectation. p 26-75: within expectation, p76-94: above expectation, p>95 highly probable ADHD]	Teacher	NA	No	2004	Elementary School students	Probabilistic	BA	Not nationwide		Schools	774	6-17	44.4	NA	NA	NA	NA	NA	NA	774	NA	21.7	168	NA	Point prevalence	NA	NA	NA	NA	NA	NA		BA	Capital City
2012	Ponde, 2012, Relationship between learning problems and attention deficit in	Neurodevelopmental - ADHD (Attention-Deficit/Hyperactivity Disorder)	Hyperactivity-impulsivity	Assess the impact of attention deficit on learning problems in a sample of schoolchildren in the city of Salvador, Bahia	ADHDS-TV The Attention Deficit Hyperactivity Disorder Scale–Teacher’s Version	p>95th (highly probable ADHD) --- [p≤25: below expectation. p 26-75: within expectation, p76-94: above expectation, p>95 highly probable ADHD]	Teacher	NA	No	2004	Elementary School students	Probabilistic	BA	Not nationwide		Schools	774	6-17	44.4	NA	NA	NA	NA	NA	NA	774	NA	2.6	20	NA	Point prevalence	NA	NA	NA	NA	NA	NA		BA	Capital City
2012	Ponde, 2012, Relationship between learning problems and attention deficit in	Neurodevelopmental - ADHD (Attention-Deficit/Hyperactivity Disorder)	Learning problems	Assess the impact of attention deficit on learning problems in a sample of schoolchildren in the city of Salvador, Bahia	ADHDS-TV The Attention Deficit Hyperactivity Disorder Scale–Teacher’s Version	p>95th (highly probable ADHD) --- [p≤25: below expectation. p 26-75: within expectation, p76-94: above expectation, p>95 highly probable ADHD]	Teacher	NA	No	2004	Elementary School students	Probabilistic	BA	Not nationwide		Schools	774	6-17	44.4	NA	NA	NA	NA	NA	NA	774	NA	3.7	29	NA	Point prevalence	NA	NA	NA	NA	NA	NA		BA	Capital City
2012	Ponde, 2012, Relationship between learning problems and attention deficit in	Neurodevelopmental - ADHD (Attention-Deficit/Hyperactivity Disorder)	Learning problems	Assess the impact of attention deficit on learning problems in a sample of schoolchildren in the city of Salvador, Bahia	ADHDS-TV The Attention Deficit Hyperactivity Disorder Scale–Teacher’s Version	p≤25th --- [p≤25: below expectation. p 26-75: within expectation, p76-94: above expectation, p>95 highly probable ADHD]	Teacher	NA	No	2004	Elementary School students	Probabilistic	BA	Not nationwide		Schools	774	15	44.4	NA	NA	NA	NA	NA	NA	774	NA	20.7	160	NA	Point prevalence	NA	NA	NA	NA	NA	NA		BA	Capital City
2016	Santos, 2016, Prevalence of behavior problems and associated factors in preschool children from the city of Salvador	Disruptive, Impulse-Control, and Conduct Disorders	Aggressive behavior	Identify the prevalence of internalizing and externalizing behavior problems among preschoolers	CBCL Child Behavior Checklist	Clinical	Caregiver	NA	No	2001	Preschool children	Non-probabilistic	BA	Not nationwide		Household	349	4-6	45.3	NA	NA	NA	NA	NA	NA	349	NA	26.2	91	NA	Period prevalence	6-months	NA	NA	NA	NA	NA		BA	Capital City
2016	Santos, 2016, Prevalence of behavior problems and associated factors in preschool children from the city of Salvador	Anxiety & Depressive Disorders (if both depression and anxiety and no other)	Anxiety and Depressive symptoms	Identify the prevalence of internalizing and externalizing behavior problems among preschoolers	CBCL Child Behavior Checklist	Clinical	Caregiver	NA	No	2001	Preschool children	Non-probabilistic	BA	Not nationwide		Household	349	4-6	45.3	NA	NA	NA	NA	NA	NA	349	NA	8.3	29	NA	Period prevalence	6-months	NA	NA	NA	NA	NA		BA	Capital City
2016	Santos, 2016, Prevalence of behavior problems and associated factors in preschool children from the city of Salvador	Neurodevelopmental - ADHD (Attention-Deficit/Hyperactivity Disorder)	Attention deficit	Identify the prevalence of internalizing and externalizing behavior problems among preschoolers	CBCL Child Behavior Checklist	Clinical	Caregiver	NA	No	2001	Preschool children	Non-probabilistic	BA	Not nationwide		Household	349	4-6	45.3	NA	NA	NA	NA	NA	NA	349	NA	10	35	NA	Period prevalence	6-months	NA	NA	NA	NA	NA		BA	Capital City
2016	Santos, 2016, Prevalence of behavior problems and associated factors in preschool children from the city of Salvador	General Psychopathology, Psychosocial Functioning, and Broad-Spectrum Mental Health Assessment	Behavioral and Emotional problems	Identify the prevalence of internalizing and externalizing behavior problems among preschoolers	CBCL Child Behavior Checklist	Clinical	Caregiver	NA	No	2001	Preschool children	Non-probabilistic	BA	Not nationwide		Household	349	4-6	45.3	NA	NA	NA	NA	NA	NA	349	NA	23.5	82	NA	Period prevalence	6-months	NA	NA	NA	NA	NA		BA	Capital City
2016	Santos, 2016, Prevalence of behavior problems and associated factors in preschool children from the city of Salvador	General Psychopathology, Psychosocial Functioning, and Broad-Spectrum Mental Health Assessment	Behavioral and Emotional problems - Externalizing problems	Identify the prevalence of internalizing and externalizing behavior problems among preschoolers	CBCL Child Behavior Checklist	Clinical	Caregiver	NA	No	2001	Preschool children	Non-probabilistic	BA	Not nationwide		Household	349	4-6	45.3	NA	NA	NA	NA	NA	NA	349	NA	25.2	88	NA	Period prevalence	6-months	NA	NA	NA	NA	NA		BA	Capital City
2016	Santos, 2016, Prevalence of behavior problems and associated factors in preschool children from the city of Salvador	General Psychopathology, Psychosocial Functioning, and Broad-Spectrum Mental Health Assessment	Behavioral and Emotional problems - Internalizing problems	Identify the prevalence of internalizing and externalizing behavior problems among preschoolers	CBCL Child Behavior Checklist	Clinical	Caregiver	NA	No	2001	Preschool children	Non-probabilistic	BA	Not nationwide		Household	349	4-6	45.3	NA	NA	NA	NA	NA	NA	349	NA	9.7	34	NA	Period prevalence	6-months	NA	NA	NA	NA	NA		BA	Capital City
2016	Santos, 2016, Prevalence of behavior problems and associated factors in preschool children from the city of Salvador	Disruptive, Impulse-Control, and Conduct Disorders	Delinquent behavior	Identify the prevalence of internalizing and externalizing behavior problems among preschoolers	CBCL Child Behavior Checklist	Clinical	Caregiver	NA	No	2001	Preschool children	Non-probabilistic	BA	Not nationwide		Household	349	4-6	45.3	NA	NA	NA	NA	NA	NA	349	NA	24.6	86	NA	Period prevalence	6-months	NA	NA	NA	NA	NA		BA	Capital City
2016	Santos, 2016, Prevalence of behavior problems and associated factors in preschool children from the city of Salvador	General Psychopathology, Psychosocial Functioning, and Broad-Spectrum Mental Health Assessment	Social behavior problems	Identify the prevalence of internalizing and externalizing behavior problems among preschoolers	CBCL Child Behavior Checklist	Clinical	Caregiver	NA	No	2001	Preschool children	Non-probabilistic	BA	Not nationwide		Household	349	4-6	45.3	NA	NA	NA	NA	NA	NA	349	NA	8	28	NA	Period prevalence	6-months	NA	NA	NA	NA	NA		BA	Capital City
2016	Santos, 2016, Prevalence of behavior problems and associated factors in preschool children from the city of Salvador	General Psychopathology, Psychosocial Functioning, and Broad-Spectrum Mental Health Assessment	Somatic symptoms	Identify the prevalence of internalizing and externalizing behavior problems among preschoolers	CBCL Child Behavior Checklist	Clinical	Caregiver	NA	No	2001	Preschool children	Non-probabilistic	BA	Not nationwide		Household	349	4-6	45.3	NA	NA	NA	NA	NA	NA	349	NA	4.3	15	NA	Period prevalence	6-months	NA	NA	NA	NA	NA		BA	Capital City
2016	Santos, 2016, Prevalence of behavior problems and associated factors in preschool children from the city of Salvador	General Psychopathology, Psychosocial Functioning, and Broad-Spectrum Mental Health Assessment	Thought problems	Identify the prevalence of internalizing and externalizing behavior problems among preschoolers	CBCL Child Behavior Checklist	Clinical	Caregiver	NA	No	2001	Preschool children	Non-probabilistic	BA	Not nationwide		Household	349	0-18	45.3	NA	NA	NA	NA	NA	NA	349	NA	11.2	39	NA	Period prevalence	6-months	NA	NA	NA	NA	NA		BA	Capital City
2009	Farias, 2009, Comportamentos de risco à saúde em adolescentes	Substance Use	Alcohol abuse	Determined the prevalence of health risk behaviors and to analyze factors associated with exposure to such behaviors among adolescents in the state of Santa Catarina	Questionnaire on Lifestyle and Risk Behaviors of Santa Catarina Adolescents, developed based on parts of already validated instruments for adolescents.	7 or more drinks per week for females ana 14 or more for males	Self-report	NA	No	2001	Adolescents attending 240 high school classes at the state’s public schools	Probabilistic	SC	Not nationwide		School	5028	15-19	59.3	NA	NA	NA	NA	NA	NA	5028	92	27.4	1378	NA	Period prevalence	NA				NA	NA		SC	Capital City;Country-side City
2009	Farias, 2009, Comportamentos de risco à saúde em adolescentes	Substance Use	Ilicit drug use (lifetime)	Determined the prevalence of health risk behaviors and to analyze factors associated with exposure to such behaviors among adolescents in the state of Santa Catarina	Questionnaire on Lifestyle and Risk Behaviors of Santa Catarina Adolescents, developed based on parts of already validated instruments for adolescents.	NA	Self-report	NA	No	2001	Adolescents attending 240 high school classes at the state’s public schools	Probabilistic	SC	Not nationwide		School	5028	15-19	59.3	NA	NA	NA	NA	NA	NA	5028	92	10.4	523	NA	Period prevalence	NA				NA	NA		SC	Capital City;Country-side City
2009	Farias, 2009, Comportamentos de risco à saúde em adolescentes	Substance Use	Tobacco use	Determined the prevalence of health risk behaviors and to analyze factors associated with exposure to such behaviors among adolescents in the state of Santa Catarina	Questionnaire on Lifestyle and Risk Behaviors of Santa Catarina Adolescents, developed based on parts of already validated instruments for adolescents.	Smoked at least one in a a typical week	Self-report	NA	No	2001	Adolescents attending 240 high school classes at the state’s public schools	Probabilistic	SC	Not nationwide		School	5028	12-17	59.3	NA	NA	NA	NA	NA	NA	5028	92	6.8	342	NA	Period prevalence	NA				NA	NA		SC	Capital City;Country-side City
2010	Arruda, 2010, Migraine, tension-type headache	Neurodevelopmental - ADHD (Attention-Deficit/Hyperactivity Disorder)	Attention-Deficit/Hyperactivity Disorder	Tested if ADHD or its symptoms are associated with specific headache syndromes or with headache frequency	MTA-SNAP-IV - Multimodal Treatment Study of Children with ADHD–Swanson, Nolan, and Pelham IV (MTA-SNAP-IV) scale adapted to Portuguese. DSM IV criteria	Attention-deficit/hyperactivity disorder was considered present if 6 or more inattentive and/or 6 or more hyperactivity-impulsivity symptoms were reported by the mother (criteria A) and at least 2 symptoms endorsed by the teacher, meeting the pervasiveness criterion across home and school (criteria C). According to the mother’s report, the symptoms must be present before the child is 7 years old (criteria B), causing a clinically significant impairment in familial, social, and/or academic functioning (criteria D).	Caregiver	Teacher	No	2009	Children aged 5 to 12 years who were registered in any of the 5 public elementary schools of the city	Probabilistic	SP	Not nationwide		School	1856	5-12	48.3	White= 58.3, Non-white=37.7, Non stated=4.0	NA	NA	NA	NA	NA	1856	85.4	6.1	113	NA	Point prevalence	NA				NA	NA		SP	Country-side City
2013	Orellana, 2013, Mortality by suicide	Suicidality or Self-Injury	Suicide mortality rate	Analyze mortality rates and to describe the demographic and epidemiological characteristics of suicides recorded in the state of Amazonas.	National Register (DATASUS)	NA	Other (specify)	National Register (DATASUS)	No	2005-2009	Indigenous people in the state of Amazonal	Probabilistic	AM	Not nationwide		National Register	NA	5-14	NA	NA	NA	NA	NA	NA	NA	NA	NA	0	0	NA	Point prevalence	NA	NA	NA	NA	NA	NA		AM	Country-side City
2014	Cureau, 2014 ,Clustering of risk factors for noncommunicable diseases	Substance Use	Alcohol use - Excessive	Evaluated the clustering of risk factors and their associations with sociodemographic variables	YRBS Youth Risk Behavior Surveillance System	Excessive drinking: 5 or more doses of alcohol in at least 1 occasion in the last month	Self-report	NA	No	2011	Multi-stage sample of Adolescents of both sexes enrolled in daytime high schools of the city’s urban area	Probabilistic	RS	Not nationwide		School	1132	14–19	53.9	73.7 White	NA	NA	NA	NA	NA	1132	82	22.3	252	NA	Period prevalence	30-days				NA	NA		RS	Country-side City
2014	Cureau, 2014 ,Clustering of risk factors for noncommunicable diseases	Substance Use	Tobacco use (past month)	Evaluated the clustering of risk factors and their associations with sociodemographic variables	YRBS Youth Risk Behavior Surveillance System	At least 1 cigarette	Self-report	NA	No	2011	Multi-stage sample of Adolescents of both sexes enrolled in daytime high schools of the city’s urban area	Probabilistic	RS	Not nationwide		School	1132	11-17	53.9	73.7 White	NA	NA	NA	NA	NA	1132	82	8.6	97	NA	Period prevalence	30-days				NA	NA		RS	Country-side City
2015	da Rosa, 2015, Association of malocclusion, happiness,	Quality of Life and Wellbeing	Well-being	Assessed the impact of malocclusion on children’s oral health–related quality of life (COHRQoL) and self-reported happiness	SHS - Subjective Happiness Scale	NA	Self-report	NA	No	2012	Representative sample of 12-year-old schoolchildren	Probabilistic	RS	Not nationwide		School	1134	15-18	54.1	Non-white: 22%	NA	NA	NA	NA	NA	1134	93	NA	NA	NA	Point prevalence	NA				5.24	0.04		RS	Country-side City
2016	Nascimento, 2016, Fatores emocionais e de saúde mental : avaliação de alunos de uma escola pública federal	General Psychopathology, Psychosocial Functioning, and Broad-Spectrum Mental Health Assessment	Psychological suffering	Detect emotional and mental health changes which provoke psychic distress enough to interfere with the learning process in high school pupils.	SRQ 20 – Self Report Questionnaire	rate ≥ 7 [0 would be no probability, and 20, extreme probability foR common mental disorder. The cut-off point, for both the female and the male, is 7/8, with the score 8 considered as suspect for mental disorder']	Self-report	NA	No	NA	High school students	Probabilistic	RS	Not nationwide		Schools	94	2	NA	NA	NA	NA	NA	NA	NA	94	NA	32.98	31	NA	Period prevalence	1-month	NA	NA	NA	NA	NA		RS	Country-side City
2023	Nora, 2023, Factors associated with a cariogenic diet	Substance Use	Alcohol use	Investigated the factors directly and indirectly associated with a cariogenic diet among southern Brazilian adolescents	consumption of alcoholic beverages: sometimes or often	NA	Self-report	NA	No	2018	Adolescents attending public and private schools. All 37 urban schools were invited to participate in the study, of which 31 agreed to participate (22 public and 9 private).	Probabilistic	RS	Not nationwide		School	1197	15-19	48.9	Non-white: 32.2%	NA	NA	NA	NA	NA	1197	72	28	335	NA	Point prevalence	NA				NA	NA		RS	Country-side City
2023	Nora, 2023, Factors associated with a cariogenic diet	Substance Use	Tobacco use	Investigated the factors directly and indirectly associated with a cariogenic diet among southern Brazilian adolescents	cigarette smoking (yes or no),	NA	Self-report	NA	No	2018	Adolescents attending public and private schools. All 37 urban schools were invited to participate in the study, of which 31 agreed to participate (22 public and 9 private).	Probabilistic	RS	Not nationwide		School	1197	12-19	48.9	Non-white: 32.2%	NA	NA	NA	NA	NA	1197	72	4.8	57	NA	Point prevalence	NA				NA	NA		RS	Country-side City
1998	Segat, 1998, Fatores de risco associados ao tabagismo em adolescentes	Substance Use	Tobacco use	Define prevalence and risk factors associated with smoking among adolescent students	Authors questionnaire	Current use	Self-report	NA	No	NA	High school students	Probabilistic	RS	Not nationwide		Schools	1019	10-19	53.2	NA	NA	NA	NA	NA	NA	1019	NA	10.3	104	NA	Point prevalence	NA	NA	NA	NA	NA	NA		RS	Country-side City
1998	Segat, 1998, Fatores de risco associados ao tabagismo em adolescentes	Substance Use	Tobacco use	Define prevalence and risk factors associated with smoking among adolescent students	Authors questionnaire	< 1 cigarrette per week	Self-report	NA	No	NA	High school students	Probabilistic	RS	Not nationwide		Schools	1019	10-19	53.2	NA	NA	NA	NA	NA	NA	1019	NA	1.4	14	NA	Point prevalence	NA	NA	NA	NA	NA	NA		RS	Country-side City
1998	Segat, 1998, Fatores de risco associados ao tabagismo em adolescentes	Substance Use	Tobacco use	Define prevalence and risk factors associated with smoking among adolescent students	Authors questionnaire	Current use	Self-report	NA	No	NA	High school students	Probabilistic	RS	Not nationwide		Schools	539	10-19	100	NA	NA	NA	NA	NA	NA	539	NA	NA	NA	NA	Point prevalence	NA	11.1	8.7	14.2	NA	NA		RS	Country-side City
1998	Segat, 1998, Fatores de risco associados ao tabagismo em adolescentes	Substance Use	Tobacco use	Define prevalence and risk factors associated with smoking among adolescent students	Authors questionnaire	Current use	Self-report	NA	No	NA	High school students	Probabilistic	RS	Not nationwide		Schools	480	10-19	0	NA	NA	NA	NA	NA	NA	480	NA	NA	NA	NA	Point prevalence	NA	9.1	6.7	12.1	NA	NA		RS	Country-side City
1998	Segat, 1998, Fatores de risco associados ao tabagismo em adolescentes	Substance Use	Tobacco use (lifetime)	Define prevalence and risk factors associated with smoking among adolescent students	Authors questionnaire	NA	Self-report	NA	No	NA	High school students	Probabilistic	RS	Not nationwide		Schools	1019	10-19	53.2	NA	NA	NA	NA	NA	NA	1019	NA	16.9	172	NA	Lifetime prevalence	NA	NA	NA	NA	NA	NA		RS	Country-side City
2015	Tuchtenhagen, 2015, The influence of normative and subjective oral health status on schoolchildren’s happiness	Quality of Life and Wellbeing	Emotional wellbeing	Assess the impact of oral health conditions, oral health-related quality of life (OHRQoL), and socioeconomic factors on the subjective happiness of Brazilian adolescents	CPQ11–14 Brazilian version of the Child Perceptions Questionnaire 11–13	score range: 0 to 80; higher scores denote a greater impact of oral conditions on children’s quality of life.	Self-report	NA	No	2012	12-year-old schoolchildren	Probabilistic	RS	Not nationwide		Schools	1134	11-13	54.1	White 77.93 Non-White 22.07	NA	NA	NA	NA	NA	1134	93	NA	NA		Period prevalence	6-months				2.68	3.05		RS	Country-side City
2015	Tuchtenhagen, 2015, The influence of normative and subjective oral health status on schoolchildren’s happiness	Quality of Life and Wellbeing	Functional limitation	Assess the impact of oral health conditions, oral health-related quality of life (OHRQoL), and socioeconomic factors on the subjective happiness of Brazilian adolescents	CPQ11–14 Brazilian version of the Child Perceptions Questionnaire 11–13	score range: 0 to 80; higher scores denote a greater impact of oral conditions on children’s quality of life.	Self-report	NA	No	2012	12-year-old schoolchildren	Probabilistic	RS	Not nationwide		Schools	1134	11-13	54.1	White 77.93 Non-White 22.07	NA	NA	NA	NA	NA	1134	93	NA	NA		Period prevalence	6-months				2.45	2.43		RS	Country-side City
2015	Tuchtenhagen, 2015, The influence of normative and subjective oral health status on schoolchildren’s happiness	Quality of Life and Wellbeing	Oral health-related quality of life	Assess the impact of oral health conditions, oral health-related quality of life (OHRQoL), and socioeconomic factors on the subjective happiness of Brazilian adolescents	CPQ11–14 Brazilian version of the Child Perceptions Questionnaire 11–13	score range: 0 to 80; higher scores denote a greater impact of oral conditions on children’s quality of life.	Self-report	NA	No	2012	12-year-old schoolchildren	Probabilistic	RS	Not nationwide		Schools	1134	11-13	54.1	White 77.93 Non-White 22.07	NA	NA	NA	NA	NA	1134	93	NA	NA		Period prevalence	6-months				10.23	7.68		RS	Country-side City
2015	Tuchtenhagen, 2015, The influence of normative and subjective oral health status on schoolchildren’s happiness	Quality of Life and Wellbeing	Oral health-related quality of life	Assess the impact of oral health conditions, oral health-related quality of life (OHRQoL), and socioeconomic factors on the subjective happiness of Brazilian adolescents	SHS Brazilian version of the Subjective Happiness Scale	Score range 1-7, with higher values corresponding to better subjective happiness	Self-report	NA	No	2012	12-year-old schoolchildren	Probabilistic	RS	Not nationwide		Schools	1134	11-13	54.1	White 77.93 Non-White 22.07	NA	NA	NA	NA	NA	1134	93	NA	NA		Point prevalence	NA				5.22	1.55		RS	Country-side City
2015	Tuchtenhagen, 2015, The influence of normative and subjective oral health status on schoolchildren’s happiness	Quality of Life and Wellbeing	Oral health: severity of gingivitis (≥15% of the sites bleeding)	Assess the impact of oral health conditions, oral health-related quality of life (OHRQoL), and socioeconomic factors on the subjective happiness of Brazilian adolescents	CPQ11–14 Brazilian version of the Child Perceptions Questionnaire 11–13	score range: 0 to 80; higher scores denote a greater impact of oral conditions on children’s quality of life.	Self-report	NA	No	2012	12-year-old schoolchildren	Probabilistic	RS	Not nationwide		Schools	1134	11-13	54.1	White 77.93 Non-White 22.07	NA	NA	NA	NA	NA	1134	93	26.24	NA		Period prevalence	6-months				15.16	0.07		RS	Country-side City
2015	Tuchtenhagen, 2015, The influence of normative and subjective oral health status on schoolchildren’s happiness	Quality of Life and Wellbeing	Oral health: untreated dental caries	Assess the impact of oral health conditions, oral health-related quality of life (OHRQoL), and socioeconomic factors on the subjective happiness of Brazilian adolescents	CPQ11–14 Brazilian version of the Child Perceptions Questionnaire 11–13	score range: 0 to 80; higher scores denote a greater impact of oral conditions on children’s quality of life.	Self-report	NA	No	2012	12-year-old schoolchildren	Probabilistic	RS	Not nationwide		Schools	1134	11-13	54.1	White 77.93 Non-White 22.07	NA	NA	NA	NA	NA	1134	93	42.28	NA		Period prevalence	6-months				5.16	0.04		RS	Country-side City
2015	Tuchtenhagen, 2015, The influence of normative and subjective oral health status on schoolchildren’s happiness	Quality of Life and Wellbeing	Oral symptoms	Assess the impact of oral health conditions, oral health-related quality of life (OHRQoL), and socioeconomic factors on the subjective happiness of Brazilian adolescents	CPQ11–14 Brazilian version of the Child Perceptions Questionnaire 11–13	score range: 0 to 80; higher scores denote a greater impact of oral conditions on children’s quality of life.	Self-report	NA	No	2012	12-year-old schoolchildren	Probabilistic	RS	Not nationwide		Schools	1134	11-13	54.1	White 77.93 Non-White 22.07	NA	NA	NA	NA	NA	1134	93	NA	NA		Period prevalence	6-months				3.48	2.5		RS	Country-side City
2015	Tuchtenhagen, 2015, The influence of normative and subjective oral health status on schoolchildren’s happiness	Quality of Life and Wellbeing	Well-being	Assess the impact of oral health conditions, oral health-related quality of life (OHRQoL), and socioeconomic factors on the subjective happiness of Brazilian adolescents	CPQ11–14 Brazilian version of the Child Perceptions Questionnaire 11–13	score range: 0 to 80; higher scores denote a greater impact of oral conditions on children’s quality of life.	Self-report	NA	No	2012	12-year-old schoolchildren	Probabilistic	RS	Not nationwide		Schools	1134	11-13	54.1	White 77.93 Non-White 22.07	NA	NA	NA	NA	NA	1134	93	NA	NA		Period prevalence	6-months				1.62	2.12		RS	Country-side City
2006	Zanini, 2006, Smoking prevalence and associated factors among public high school students in Santa Maria,	Substance Use	Tobacco use	Evaluate smoking prevalence and related factors	WHO questionnarie	Former smokers	Self-report	NA	No	2002	High-school students from public schools	Probabilistic	RS	Not nationwide		School	459	14 or older	60.5	NA	NA	NA	NA	NA	NA	459	NA	13.3	61	NA	Point prevalence	NA				NA	NA		RS	Country-side City
2006	Zanini, 2006, Smoking prevalence and associated factors among public high school students in Santa Maria,	Substance Use	Tobacco use	Evaluate smoking prevalence and related factors	WHO questionnarie	10 or less cigarettes per day	Self-report	NA	No	2002	High-school students from public schools	Probabilistic	RS	Not nationwide		School	459	14 or older	60.5	NA	NA	NA	NA	NA	NA	459	NA	67.5	310	NA	Point prevalence	NA				NA	NA		RS	Country-side City
2006	Zanini, 2006, Smoking prevalence and associated factors among public high school students in Santa Maria,	Substance Use	Tobacco use	Evaluate smoking prevalence and related factors	WHO questionnarie	21-30 cigarettes per day	Self-report	NA	No	2002	High-school students from public schools	Probabilistic	RS	Not nationwide		School	459	14 or older	60.5	NA	NA	NA	NA	NA	NA	459	NA	5.2	24	NA	Point prevalence	NA				NA	NA		RS	Country-side City
2006	Zanini, 2006, Smoking prevalence and associated factors among public high school students in Santa Maria,	Substance Use	Tobacco use (lifetime)	Evaluate smoking prevalence and related factors	WHO questionnarie	Smoked 100 or more cigarettes in life and still keep on smoking	Self-report	NA	No	2002	High-school students from public schools	Probabilistic	RS	Not nationwide		School	459	14 or older	60.5	NA	NA	NA	NA	NA	NA	459	NA	18.1	83	14.6-21.7	Lifetime prevalence	NA		14.6	21.7	NA	NA		RS	Country-side City
2023	Zemolin, 2023, Impact of licit and illicit substances on the oral health-related quality of life in adolescents.	Substance Use	Alcohol use (past month)	Assess the impact of the consumption of licit and illicit substances on the oral health-related quality of life (OHRQoL)	National School Health Survey (PeNSE - Pesquisa Nacional de Saúde do Escolar)	5 or more doses in men and 4 or more doses in women	Self-report	NA	No	2017-2018	High-school students: all public school in the city	Probabilistic	RS	Not nationwide		School	768	12	53.6	NA	NA	NA	NA	NA	NA	768	67.7	72.1	375		Period prevalence	1-month	0.99	0.98	1				RS	Country-side City
2023	Zemolin, 2023, Impact of licit and illicit substances on the oral health-related quality of life in adolescents.	Quality of Life and Wellbeing	Oral health-related quality of life	Assess the impact of the consumption of licit and illicit substances on the oral health-related quality of life (OHRQoL)	OHRQoL: Dental attendance	Yes	Self-report	NA	No	2017-2018	High-school students: all public school in the city	Probabilistic	RS	Not nationwide		School	768	12	53.6	NA	NA	NA	NA	NA	NA	768	67.7	71.4	371		Period prevalence	6-months	0.3	10.7	12.2				RS	Country-side City
2023	Zemolin, 2023, Impact of licit and illicit substances on the oral health-related quality of life in adolescents.	Quality of Life and Wellbeing	Oral health-related quality of life	Assess the impact of the consumption of licit and illicit substances on the oral health-related quality of life (OHRQoL)	OHRQoL: Self-perceived need for dental treatment	Yes	Self-report	NA	No	2017-2018	High-school students: all public school in the city	Probabilistic	RS	Not nationwide		School	768	12	53.6	NA	NA	NA	NA	NA	NA	768	67.7	63	328		Point prevalence	NA	0.4	12.3	14.4				RS	Country-side City
2023	Zemolin, 2023, Impact of licit and illicit substances on the oral health-related quality of life in adolescents.	Quality of Life and Wellbeing	Oral health-related quality of life	Assess the impact of the consumption of licit and illicit substances on the oral health-related quality of life (OHRQoL)	OHRQoL: Toothache	Yes	Self-report	NA	No	2017-2018	High-school students: all public school in the city	Probabilistic	RS	Not nationwide		School	768	12	53.6	NA	NA	NA	NA	NA	NA	768	67.7	34.3	178		Period prevalence	1-year	0.7	13.2	16.3				RS	Country-side City
2023	Zemolin, 2023, Impact of licit and illicit substances on the oral health-related quality of life in adolescents.	Quality of Life and Wellbeing	Oral health-related quality of life	Assess the impact of the consumption of licit and illicit substances on the oral health-related quality of life (OHRQoL)	OHRQoL: Untreated dental caries	Yes	Health professional	NA	No	2017-2018	High-school students: all public school in the city	Probabilistic	RS	Not nationwide		School	768	12	53.6	NA	NA	NA	NA	NA	NA	768	67.7	14.1	73		Point prevalence	NA	0.9	11.5	15.4				RS	Country-side City
2023	Zemolin, 2023, Impact of licit and illicit substances on the oral health-related quality of life in adolescents.	Substance Use	Tobacco use (past month)	Assess the impact of the consumption of licit and illicit substances on the oral health-related quality of life (OHRQoL)	National School Health Survey (PeNSE - Pesquisa Nacional de Saúde do Escolar)	Regular cigarette consumption—“In the last month, in how many days did you smoke cigarettes?”	Self-report	NA	No	2017-2018	High-school students: all public school in the city	Probabilistic	RS	Not nationwide		School	768	12	53.6	NA	NA	NA	NA	NA	NA	768	67.7	26	135		Period prevalence	1-month	0.99	0.99	0.99				RS	Country-side City
2022	Albarado, 2022, Well-Being and Stress of Children	Exposure to adversities (childhood abuse and maltreatment, sexual abuse, bullying, street violence, deprivation)	Stress	aimed to analyze the subjective well-being and stress of children aged 8 to 12 years in digital education during the COVID-19 pandemic in a city in the Brazilian Amazon	Infantile Stress Scale	Alert: Sum higher than 39 points	Self-report	NA	No	2021	students from 10 of 13 private schools who were in education through digital means during the pandemic caused by COVID-20	Probabilistic	PA	Not nationwide		Online survey	44	8-12	52.3	NA	NA	NA	NA	NA	NA	44	14	25	11	NA	Point prevalence	NA				NA	NA		PA	Country-side City
2022	Albarado, 2022, Well-Being and Stress of Children	Quality of Life and Wellbeing	Well-being	aimed to analyze the subjective well-being and stress of children aged 8 to 12 years in digital education during the COVID-19 pandemic in a city in the Brazilian Amazon	Children’s Global Life Satisfaction Scale	NA	Self-report	NA	No	2021	students from 10 of 13 private schools who were in education through digital means during the pandemic caused by COVID-19	Probabilistic	PA	Not nationwide		Online survey	44	8-12	52.3	NA	NA	NA	NA	NA	NA	44	14	NA	NA		Point prevalence	NA				4.33	NA		PA	Country-side City
2019	Braga, 2019, Projeto felicidade	Quality of Life and Wellbeing	Overall Life Satisfaction	Analyzed the suitability of two instruments that evaluate thesubjective well-being of children,	MLSSC - Multidimensional Life Satisfaction Scale for Children	NA	Self-report	NA	No	2018	Students from one public school	Non-probabilistic	PA	Not nationwide		School	101	8-10	55	68 Mixed-race, 25 White, 1 Black, 5.9 Missed	NA	NA	NA	NA	NA	101	NA	NA	NA	NA	Point prevalence	NA				Family: 3.94 Friends:3.57 School:4.07 Self:3.7 compared-self:2.42 Non-violence: 1.57	Family:0.47 Friends:0.5 School:0.56 Self:0.64 Compared-self:0.63 Non-violence:0.55		PA	Country-side City
2010	Oliveira, 2010, Risk factors for tobacco use in adolescent students	Substance Use	Tobacco use (lifetime)	Evaluate risk factors for tobacco use in high school students	Authors questionnaire	frequency	Self-report	NA	No	2005	High School Students	Probabilistic	SP	Not nationwide		Schools	226	14-18	61	White 71	NA	NA	NA	NA	NA	226	90	24	54	NA	Lifetime prevalence	NA	NA	NA	NA	NA	NA		SP	Country-side City
2010	Oliveira, 2010, Risk factors for tobacco use in adolescent students	Substance Use	Tobacco use (lifetime)	Evaluate risk factors for tobacco use in high school students	Authors questionnaire	frequency	Self-report	NA	No	2005	High School Students	Probabilistic	SP	Not nationwide		Schools	137	14-19	100	NA	NA	NA	NA	NA	NA	137	NA	NA	38	NA	Lifetime prevalence	NA	NA	NA	NA	NA	NA		SP	Country-side City
2001	Anteghini, 2001, Health Risk Behaviors	Substance Use	Drug use	Evaluated prevalence rates of health risk beahviors	Items were primarily derived from two existing survey instruments: the Canada Adolescent Health Survey, 1993 (Fraser Valley Region of British Columbia), and the Washington State Survey of Adolescent Health Behaviors, 1988/92 (United States). Both of those instruments drew heavily from the Minnesota Adolescent Health Survey (5).	NA	Self-report	NA	No	1997	Female sample eighth- and 10th-grade students in Santos, Brazil	Non-probabilistic	SP	Not nationwide		School	1140	13-17	100	NA	NA	NA	NA	NA	NA	1140	NA	5.3	60	NA	Point prevalence	NA				NA	NA		SP	Country-side City
2001	Anteghini, 2001, Health Risk Behaviors	Substance Use	Drug use	Evaluated prevalence rates of health risk beahviors	Items were primarily derived from two existing survey instruments: the Canada Adolescent Health Survey, 1993 (Fraser Valley Region of British Columbia), and the Washington State Survey of Adolescent Health Behaviors, 1988/92 (United States). Both of those instruments drew heavily from the Minnesota Adolescent Health Survey (5).	NA	Self-report	NA	No	1997	Male sample eighth- and 10th-grade students in Santos, Brazil	Non-probabilistic	SP	Not nationwide		School	919	13-17	0	NA	NA	NA	NA	NA	NA	919	NA	9.2	84	NA	Point prevalence	NA				NA	NA		SP	Country-side City
2001	Anteghini, 2001, Health Risk Behaviors	Suicidality or Self-Injury	Suicidal ideation	Evaluated prevalence rates of health risk beahviors	Items were primarily derived from two existing survey instruments: the Canada Adolescent Health Survey, 1993 (Fraser Valley Region of British Columbia), and the Washington State Survey of Adolescent Health Behaviors, 1988/92 (United States). Both of those instruments drew heavily from the Minnesota Adolescent Health Survey (5). The instrument was pilottested and revised for content, language, readability, and length. Surveys were anonymous	NA	Self-report	NA	No	1997	Female sample eighth- and 10th-grade students in Santos, Brazil	Non-probabilistic	SP	Not nationwide		School	1140	13-17	100	NA	NA	NA	NA	NA	NA	1140	NA	30.5	348	NA	NA	NA				NA	NA		SP	Country-side City
2001	Anteghini, 2001, Health Risk Behaviors	Suicidality or Self-Injury	Suicidal ideation	Evaluated prevalence rates of health risk beahviors	Items were primarily derived from two existing survey instruments: the Canada Adolescent Health Survey, 1993 (Fraser Valley Region of British Columbia), and the Washington State Survey of Adolescent Health Behaviors, 1988/92 (United States). Both of those instruments drew heavily from the Minnesota Adolescent Health Survey (5). The instrument was pilottested and revised for content, language, readability, and length. Surveys were anonymous	NA	Self-report	NA	No	1997	Male sample eighth- and 10th-grade students in Santos, Brazil	Non-probabilistic	SP	Not nationwide		School	919	13-17	0	NA	NA	NA	NA	NA	NA	919	NA	22.9	210	NA	NA	NA				NA	NA		SP	Country-side City
2001	Anteghini, 2001, Health Risk Behaviors	Suicidality or Self-Injury	Suicide attempt	Evaluated prevalence rates of health risk beahviors	Items were primarily derived from two existing survey instruments: the Canada Adolescent Health Survey, 1993 (Fraser Valley Region of British Columbia), and the Washington State Survey of Adolescent Health Behaviors, 1988/92 (United States). Both of those instruments drew heavily from the Minnesota Adolescent Health Survey (5). The instrument was pilottested and revised for content, language, readability, and length. Surveys were anonymous	NA	Self-report	NA	No	1997	Female sample eighth- and 10th-grade students in Santos, Brazil	Non-probabilistic	SP	Not nationwide		School	1140	13-17	100	NA	NA	NA	NA	NA	NA	1140	NA	10.3	117	NA	NA	NA				NA	NA		SP	Country-side City
2001	Anteghini, 2001, Health Risk Behaviors	Suicidality or Self-Injury	Suicide attempt	Evaluated prevalence rates of health risk beahviors	Items were primarily derived from two existing survey instruments: the Canada Adolescent Health Survey, 1993 (Fraser Valley Region of British Columbia), and the Washington State Survey of Adolescent Health Behaviors, 1988/92 (United States). Both of those instruments drew heavily from the Minnesota Adolescent Health Survey (5). The instrument was pilottested and revised for content, language, readability, and length. Surveys were anonymous	NA	Self-report	NA	No	1997	Male sample eighth- and 10th-grade students in Santos, Brazil	Non-probabilistic	SP	Not nationwide		School	919	13-17	0	NA	NA	NA	NA	NA	NA	919	NA	7.6	70	NA	NA	NA				NA	NA		SP	Country-side City
2001	Anteghini, 2001, Health Risk Behaviors	Substance Use	Tobacco use	Evaluated prevalence rates of health risk beahviors	Items were primarily derived from two existing survey instruments: the Canada Adolescent Health Survey, 1993 (Fraser Valley Region of British Columbia), and the Washington State Survey of Adolescent Health Behaviors, 1988/92 (United States).	NA	Self-report	NA	No	1997	Female sample eighth- and 10th-grade students in Santos, Brazil	Non-probabilistic	SP	Not nationwide		School	1140	13-17	100	NA	NA	NA	NA	NA	NA	1140	NA	13.5	154	NA	NA	NA				NA	NA		SP	Country-side City
2001	Anteghini, 2001, Health Risk Behaviors	Substance Use	Tobacco use	Evaluated prevalence rates of health risk beahviors	Items were primarily derived from two existing survey instruments: the Canada Adolescent Health Survey, 1993 (Fraser Valley Region of British Columbia), and the Washington State Survey of Adolescent Health Behaviors, 1988/92 (United States).	NA	Self-report	NA	No	1997	Male sample eighth- and 10th-grade students in Santos, Brazil	Non-probabilistic	SP	Not nationwide		School	919	13-17	0	NA	NA	NA	NA	NA	NA	919	NA	11.1	102	NA	NA	NA				NA	NA		SP	Country-side City
2009	Vendrame, 2009, Brazilian teenagers and beer advertising	Substance Use	Alcohol use (lifetime)	Evaluate the relationship between positive responses to TV beer commercials, exposure, and alcohol consumption	Authors questionnaire	at least one time in lifetime	Self-report	NA	No	2005-2006	High-school students from public schools	Non-probabilistic	SP	Not nationwide		Schools	133	14-17	57.4	NA	NA	NA	NA	NA	NA	133	NA	82.7	110	NA	Lifetime prevalence	NA				NA	NA		SP	Country-side City
2009	Vendrame, 2009, Brazilian teenagers and beer advertising	Substance Use	Alcohol use (lifetime)	Evaluate the relationship between positive responses to TV beer commercials, exposure, and alcohol consumption	Authors questionnaire	one time per month or more	Self-report	NA	No	2005-2006	High-school students from public schools	Non-probabilistic	SP	Not nationwide		Schools	133	14-17	57.4	NA	NA	NA	NA	NA	NA	133	NA	30.1	40	NA	Lifetime prevalence	NA				NA	NA		SP	Country-side City
2009	Vendrame, 2009, Brazilian teenagers and beer advertising	Substance Use	Alcohol use (lifetime)	Evaluate the relationship between positive responses to TV beer commercials, exposure, and alcohol consumption	Authors questionnaire	one time per weekend or more	Self-report	NA	No	2005-2006	High-school students from public schools	Non-probabilistic	SP	Not nationwide		Schools	133	14-17	57.4	NA	NA	NA	NA	NA	NA	133	NA	14.3	19	NA	Lifetime prevalence	NA				NA	NA		SP	Country-side City
2018	Dumuid, 2018, Human development index, children’s health-related quality of life	Quality of Life and Wellbeing	Health-related quality of life	Explores whether children’s health-related quality of life is related to their movement behavior composition and if the relationship differs according to human development index	Kidscreen 10	NA	Self-report	NA	No	NA	Probabilistic smaple of students in the 5th grade	Probabilistic	SP	Not nationwide		School	435	12-19	51	NA	NA	NA	NA	NA	NA	435	87	NA	NA	NA	Point prevalence	NA	NA	NA	NA	47.31	7.8		SP	Country-side City
2014	Cid, 2014, Problemas de saúde mental em escolares	General Psychopathology, Psychosocial Functioning, and Broad-Spectrum Mental Health Assessment	Behavioral and Emotional problems	Measured the prevalence of mental health problems in students in the fi rst cycle of elementary school and in their parents or guardians	SDQ Strengths and Difficulties Questionnaire	Clinical	Caregiver	NA	No	2009-2010	Students drom 5 municipality schools	Probabilistic	SP	Not nationwide		School	321	9-18	NA	NA	NA	NA	NA	NA	NA	321	NA	43	138	NA	Period prevalence	6-months				NA	NA		SP	Country-side City
2014	Forlim, 2014, Relação entre bullying e sintomas depressivos	Exposure to adversities (childhood abuse and maltreatment, sexual abuse, bullying, street violence, deprivation)	Bullying victim	Examined the relationship between the type of bullying involvement and depressive symptoms	Brazilian School Violence Scale	Score above the average for victimization	Self-report	NA	No	NA	Students, from 6-9th grade of 2 public schools in a vulnerable neighborhood	Non-probabilistic	SP	Not nationwide		School	328	13-18	53.4	NA	NA	NA	NA	NA	NA	328	NA	39.6	130	NA	Point prevalence	Not informed	NA	NA	NA	NA	NA		SP	Country-side City
2014	Forlim, 2014, Relação entre bullying e sintomas depressivos	Depressive Disorders	Depressive symptoms	Examined the relationship between the type of bullying involvement and depressive symptoms	CDI - Children’s Depression Inventory	>17 points	Self-report	NA	No	NA	Students, from 6-9th grade of 2 public schools in a vulnerable neighborhood	Non-probabilistic	SP	Not nationwide		School	328	6-16	53.4	NA	NA	NA	NA	NA	NA	328	NA	6.6	NA	NA	Period prevalence	2-weeks	NA	NA	NA	NA	NA		SP	Country-side City
2013	Orellana, 2013, Mortality by suicide	Suicidality or Self-Injury	Suicide mortality rate	Analyze mortality rates and to describe the demographic and epidemiological characteristics of suicides recorded in the state of Amazonas.	National Register (DATASUS)	NA	Other (specify)	National Register (DATASUS)	No	2005-2009	Indigenous people in the state of Amazonal	Probabilistic	AM	Not nationwide		National Register	NA	5-14	NA	NA	NA	NA	NA	NA	NA	NA	NA	0.0065	NA	NA	Point prevalence	NA	NA	NA	NA	NA	NA		AM	Country-side City
2022	Andrade, 2022, Experiências adversas na infância	Exposure to adversities (childhood abuse and maltreatment, sexual abuse, bullying, street violence, deprivation)	Community violence	Identified the patterns of adverse childhood experiences among school adolescents in a municipality in Rio de Janeiro	Escala de Violência na Comunidade do Instituto Latino-Americano das Nações Unidas para a Prevenção do Delito e Tratamento do Delinquente (Ilanud/ONU)	NA	Self-report	NA	No	2010	Female Students in the daytime ninth grade of public (municipal and state) and private schools	Probabilistic	RJ	Not nationwide		School	723	13-19	100	Black=56.4	NA	NA	NA	NA	NA	723	NA	36.2	262	NA	Lifetime prevalence	NA				NA	NA		RJ	Country-side City
2022	Andrade, 2022, Experiências adversas na infância	Exposure to adversities (childhood abuse and maltreatment, sexual abuse, bullying, street violence, deprivation)	Community violence	Identified the patterns of adverse childhood experiences among school adolescents in a municipality in Rio de Janeiro	Escala de Violência na Comunidade do Instituto Latino-Americano das Nações Unidas para a Prevenção do Delito e Tratamento do Delinquente (Ilanud/ONU)	NA	Self-report	NA	No	2010	Male Students in the daytime ninth grade of public (municipal and state) and private schools	Probabilistic	RJ	Not nationwide		School	394	13-19	0	Black=56.4	NA	NA	NA	NA	NA	394	NA	39.6	156	NA	Lifetime prevalence	NA				NA	NA		RJ	Country-side City
2022	Andrade, 2022, Experiências adversas na infância	Exposure to adversities (childhood abuse and maltreatment, sexual abuse, bullying, street violence, deprivation)	Physical violence by father (severe)	Identified the patterns of adverse childhood experiences among school adolescents in a municipality in Rio de Janeiro	CTS - Conflict Tactics Scale	NA	Self-report	NA	No	2010	Female Students in the daytime ninth grade of public (municipal and state) and private schools	Probabilistic	RJ	Not nationwide		School	723	13-19	100	Black=56.4	NA	NA	NA	NA	NA	723	NA	6.7	48	NA	Period prevalence	12-months				NA	NA		RJ	Country-side City
2022	Andrade, 2022, Experiências adversas na infância	Exposure to adversities (childhood abuse and maltreatment, sexual abuse, bullying, street violence, deprivation)	Physical violence by father (severe)	Identified the patterns of adverse childhood experiences among school adolescents in a municipality in Rio de Janeiro	CTS - Conflict Tactics Scale	NA	Self-report	NA	No	2010	Male Students in the daytime ninth grade of public (municipal and state) and private schools	Probabilistic	RJ	Not nationwide		School	394	13-19	0	Black=56.4	NA	NA	NA	NA	NA	394	NA	9	65	NA	Period prevalence	12-months				NA	NA		RJ	Country-side City
2022	Andrade, 2022, Experiências adversas na infância	Exposure to adversities (childhood abuse and maltreatment, sexual abuse, bullying, street violence, deprivation)	Physical violence by mother (severe)	Identified the patterns of adverse childhood experiences among school adolescents in a municipality in Rio de Janeiro	CTS - Conflict Tactics Scale	NA	Self-report	NA	No	2010	Female Students in the daytime ninth grade of public (municipal and state) and private schools	Probabilistic	RJ	Not nationwide		School	723	13-19	100	Black=56.4	NA	NA	NA	NA	NA	723	NA	19.1	138	NA	Period prevalence	12-months				NA	NA		RJ	Country-side City
2022	Andrade, 2022, Experiências adversas na infância	Exposure to adversities (childhood abuse and maltreatment, sexual abuse, bullying, street violence, deprivation)	Physical violence by mother (severe)	Identified the patterns of adverse childhood experiences among school adolescents in a municipality in Rio de Janeiro	CTS - Conflict Tactics Scale	NA	Self-report	NA	No	2010	Male Students in the daytime ninth grade of public (municipal and state) and private schools	Probabilistic	RJ	Not nationwide		School	394	13-19	0	Black=56.4	NA	NA	NA	NA	NA	394	NA	17.5	69	NA	Period prevalence	12-months				NA	NA		RJ	Country-side City
2022	Andrade, 2022, Experiências adversas na infância	Exposure to adversities (childhood abuse and maltreatment, sexual abuse, bullying, street violence, deprivation)	Psychological violence	Identified the patterns of adverse childhood experiences among school adolescents in a municipality in Rio de Janeiro	18 items on psychological violence from significant ones	NA	Self-report	NA	No	2010	Female Students in the daytime ninth grade of public (municipal and state) and private schools	Probabilistic	RJ	Not nationwide		School	723	13-19	100	Black=56.4	NA	NA	NA	NA	NA	723	NA	20	145	NA	Lifetime prevalence	NA				NA	NA		RJ	Country-side City
2022	Andrade, 2022, Experiências adversas na infância	Exposure to adversities (childhood abuse and maltreatment, sexual abuse, bullying, street violence, deprivation)	Psychological violence	Identified the patterns of adverse childhood experiences among school adolescents in a municipality in Rio de Janeiro	Psychological violence scale developed by Pitzner and Drummond	NA	Self-report	NA	No	2010	Male Students in the daytime ninth grade of public (municipal and state) and private schools	Probabilistic	RJ	Not nationwide		School	394	13-19	0	Black=56.4	NA	NA	NA	NA	NA	394	NA	13.7	54	NA	Lifetime prevalence	NA				NA	NA		RJ	Country-side City
2022	Andrade, 2022, Experiências adversas na infância	Exposure to adversities (childhood abuse and maltreatment, sexual abuse, bullying, street violence, deprivation)	School violence	Identified the patterns of adverse childhood experiences among school adolescents in a municipality in Rio de Janeiro	Escala de Violência na Escola do Instituto Latino-Americano das Nações Unidas para a Prevenção do Delito e Tratamento do Delinquente (Ilanud/ONU)	NA	Self-report	NA	No	2010	Female Students in the daytime ninth grade of public (municipal and state) and private schools	Probabilistic	RJ	Not nationwide		School	723	13-19	100	Black=56.4	NA	NA	NA	NA	NA	723	NA	37.7	273	NA	Lifetime prevalence	NA				NA	NA		RJ	Country-side City
2022	Andrade, 2022, Experiências adversas na infância	Exposure to adversities (childhood abuse and maltreatment, sexual abuse, bullying, street violence, deprivation)	School violence	Identified the patterns of adverse childhood experiences among school adolescents in a municipality in Rio de Janeiro	Escala de Violência na Escola do Instituto Latino-Americano das Nações Unidas para a Prevenção do Delito e Tratamento do Delinquente (Ilanud/ONU)	NA	Self-report	NA	No	2010	Male Students in the daytime ninth grade of public (municipal and state) and private schools	Probabilistic	RJ	Not nationwide		School	394	13-19	0	Black=56.4	NA	NA	NA	NA	NA	394	NA	41.2	162	NA	Lifetime prevalence	NA				NA	NA		RJ	Country-side City
2022	Andrade, 2022, Experiências adversas na infância	Exposure to adversities (childhood abuse and maltreatment, sexual abuse, bullying, street violence, deprivation)	Violence between parents	Identified the patterns of adverse childhood experiences among school adolescents in a municipality in Rio de Janeiro	Items on fightings between parents	NA	Self-report	NA	No	2010	Female Students in the daytime ninth grade of public (municipal and state) and private schools	Probabilistic	RJ	Not nationwide		School	723	13-19	100	Black=56.4	NA	NA	NA	NA	NA	723	NA	37.7	273	NA	Lifetime prevalence	NA				NA	NA		RJ	Country-side City
2022	Andrade, 2022, Experiências adversas na infância	Exposure to adversities (childhood abuse and maltreatment, sexual abuse, bullying, street violence, deprivation)	Violence between parents	Identified the patterns of adverse childhood experiences among school adolescents in a municipality in Rio de Janeiro	Items on fightings between parents	NA	Self-report	NA	No	2010	Male Students in the daytime ninth grade of public (municipal and state) and private schools	Probabilistic	RJ	Not nationwide		School	394	13-19	0	Black=56.4	NA	NA	NA	NA	NA	394	NA	28.7	113	NA	Lifetime prevalence	NA				NA	NA		RJ	Country-side City
2022	Andrade, 2022, Experiências adversas na infância	Exposure to adversities (childhood abuse and maltreatment, sexual abuse, bullying, street violence, deprivation)	Violence between sibilings	Identified the patterns of adverse childhood experiences among school adolescents in a municipality in Rio de Janeiro	Items on fightings between sibillings	NA	Self-report	NA	No	2010	Female Students in the daytime ninth grade of public (municipal and state) and private schools	Probabilistic	RJ	Not nationwide		School	723	13-19	100	Black=56.4	NA	NA	NA	NA	NA	723	NA	61.8	447	NA	Lifetime prevalence	NA				NA	NA		RJ	Country-side City
2022	Andrade, 2022, Experiências adversas na infância	Exposure to adversities (childhood abuse and maltreatment, sexual abuse, bullying, street violence, deprivation)	Violence between sibilings	Identified the patterns of adverse childhood experiences among school adolescents in a municipality in Rio de Janeiro	Items on fightings between sibillings	NA	Self-report	NA	No	2010	Male Students in the daytime ninth grade of public (municipal and state) and private schools	Probabilistic	RJ	Not nationwide		School	394	Mean 5.6 years SD=0.96	0	Black=56.4	NA	NA	NA	NA	NA	394	NA	57.1	225	NA	Lifetime prevalence	NA				NA	NA		RJ	Country-side City
2004	Assis, 2004, Violência e representação social	Exposure to adversities (childhood abuse and maltreatment, sexual abuse, bullying, street violence, deprivation)	Physical Violence from parents (severe)	Investigated the association between the self-representation of teenagers and the severe physical, psychological, and sexual violence inflicted on them by close family relations, especially their parents, and to analyze the association between victimization in the family and victimization in other social spaces	CTS - Conflict Tactics Scale	NA	Self-report	NA	No	2002	Adolescents chosen at random from public and private schools in the municipality of São Gonçalo	Probabilistic	RJ	Not nationwide		School	1669	11-19	55.7	NA	NA	NA	NA	NA	NA	1669	99	14.6	244	NA	Lifetime prevalence	NA				NA	NA		RJ	Country-side City
2004	Assis, 2004, Violência e representação social	Exposure to adversities (childhood abuse and maltreatment, sexual abuse, bullying, street violence, deprivation)	Psychological violence	Investigated the association between the self-representation of teenagers and the severe physical, psychological, and sexual violence inflicted on them by close family relations, especially their parents, and to analyze the association between victimization in the family and victimization in other social spaces	Psychological violence scale developed by Pitzner and Drummond	>Median of scale	Self-report	NA	No	2002	Adolescents chosen at random from public and private schools in the municipality of São Gonçalo	Probabilistic	RJ	Not nationwide		School	1661	11-19	55.7	NA	NA	NA	NA	NA	NA	1661	98.2	48	797	NA	Lifetime prevalence	NA				NA	NA		RJ	Country-side City
2004	Assis, 2004, Violência e representação social	Exposure to adversities (childhood abuse and maltreatment, sexual abuse, bullying, street violence, deprivation)	Sexual Violence in family	Investigated the association between the self-representation of teenagers and the severe physical, psychological, and sexual violence inflicted on them by close family relations, especially their parents, and to analyze the association between victimization in the family and victimization in other social spaces	Child abuse and trauma scale. Only items that diagnose the experience of sexual violence within the family context were utilized: witnessing sexual abuse suffered by a family member; fear of experiencing sexual abuse by one of the parents when they were under the influence of alcohol or drugs; involvement in sexual activities with parents	NA	Self-report	NA	No	2002	Adolescents chosen at random from public and private schools in the municipality of São Gonçalo	Probabilistic	RJ	Not nationwide		School	1452	6-13	55.7	NA	NA	NA	NA	NA	NA	1452	85.8	11.8	171	NA	Lifetime prevalence	NA				NA	NA		RJ	Country-side City
2009	Assis, 2009, Socioeconomic inequalities	General Psychopathology, Psychosocial Functioning, and Broad-Spectrum Mental Health Assessment	Behavioral Problems	Analyzed the association between sociodemographic determinants and the development of social competence and behavior problems in children	CBCL Child Behavior Checklist	T-scores >= 65	Caregiver	NA	No	2005	First grade students of public elementary schools of the city	Probabilistic	RJ	Not nationwide		School	479	15-19	48	54.4%mixed ethnicity, 12.3 Black, 32.9 White	NA	NA	NA	NA	NA	479	95.8	18.6	89	NA	Period prevalence	6-months				NA	NA		RJ	Country-side City
2008	Avanci, 2008 , Sintomas depressivos na adolescencia	Depressive Disorders	Depressive symptoms	Epidemiological study to identify individual, social, and familial risk factors for depressive symptoms in adolescent students	SRQ 20 – Self Report Questionnaire	4 or> positive intens on depressive symptoms	Self-report	NA	No	2003	Seventh and eighth-grade (junior high) students and first and second-year high school students in public and private schools	Probabilistic	RJ	Not nationwide		School	1923	6-13	56	31 Mixed-race, 27 White, 25 Black, 17 Indigenous and Asian	NA	NA	NA	NA	NA	1923	100	10	192	NA	Period prevalence	2-weeks				NA	NA		RJ	Country-side City
2008	Avanci, 2008, Quando a convivência com a violência	Exposure to adversities (childhood abuse and maltreatment, sexual abuse, bullying, street violence, deprivation)	Community violence	Investigates the relation between withdrawn/depressive behavior of schoolchildren and presence/absence of violence experienced at home, at school and in the community	self reported offenses scales developed by United Nations	NA	Caregiver	NA	No	2005	Female Sample of First grade students of public elementary schools of the city	Probabilistic	RJ	Not nationwide		School	244	6-13	100	54.4 Mixed-race	NA	NA	NA	NA	NA	244	95.8	21.6	53	NA	Lifetime prevalence	NA				NA	NA		RJ	Country-side City
2008	Avanci, 2008, Quando a convivência com a violência	Exposure to adversities (childhood abuse and maltreatment, sexual abuse, bullying, street violence, deprivation)	Community violence	Investigates the relation between withdrawn/depressive behavior of schoolchildren and presence/absence of violence experienced at home, at school and in the community	self reported offenses scales developed by United Nations	NA	Caregiver	NA	No	2005	Male Sample of First grade students of public elementary schools of the city	Probabilistic	RJ	Not nationwide		School	235	6-13	0	54.4 Mixed-race	NA	NA	NA	NA	NA	235	95.8	31.5	74	NA	Lifetime prevalence	NA				NA	NA		RJ	Country-side City
2008	Avanci, 2008, Quando a convivência com a violência	Exposure to adversities (childhood abuse and maltreatment, sexual abuse, bullying, street violence, deprivation)	Physical violence by father (severe)	Investigates the relation between withdrawn/depressive behavior of schoolchildren and presence/absence of violence experienced at home, at school and in the community	CTS - Conflict Tactics Scale	NA	Caregiver	NA	No	2005	Female Sample of First grade students of public elementary schools of the city	Probabilistic	RJ	Not nationwide		School	244	6-13	100	54.4 Mixed-race	NA	NA	NA	NA	NA	244	95.8	21.4	52	NA	Lifetime prevalence	NA				NA	NA		RJ	Country-side City
2008	Avanci, 2008, Quando a convivência com a violência	Exposure to adversities (childhood abuse and maltreatment, sexual abuse, bullying, street violence, deprivation)	Physical violence by father (severe)	Investigates the relation between withdrawn/depressive behavior of schoolchildren and presence/absence of violence experienced at home, at school and in the community	CTS - Conflict Tactics Scale	NA	Caregiver	NA	No	2005	Male Sample of First grade students of public elementary schools of the city	Probabilistic	RJ	Not nationwide		School	235	6-13	0	54.4 Mixed-race	NA	NA	NA	NA	NA	235	95.8	29.5	70	NA	Lifetime prevalence	NA				NA	NA		RJ	Country-side City
2008	Avanci, 2008, Quando a convivência com a violência	Exposure to adversities (childhood abuse and maltreatment, sexual abuse, bullying, street violence, deprivation)	Physical violence by mother (severe)	Investigates the relation between withdrawn/depressive behavior of schoolchildren and presence/absence of violence experienced at home, at school and in the community	CTS - Conflict Tactics Scale	NA	Caregiver	NA	No	2005	Female Sample of First grade students of public elementary schools of the city	Probabilistic	RJ	Not nationwide		School	244	6-13	100	54.4 Mixed-race	NA	NA	NA	NA	NA	244	95.8	53.2	130	NA	Lifetime prevalence	NA				NA	NA		RJ	Country-side City
2008	Avanci, 2008, Quando a convivência com a violência	Exposure to adversities (childhood abuse and maltreatment, sexual abuse, bullying, street violence, deprivation)	Physical violence by mother (severe)	Investigates the relation between withdrawn/depressive behavior of schoolchildren and presence/absence of violence experienced at home, at school and in the community	CTS - Conflict Tactics Scale	NA	Caregiver	NA	No	2005	Male Sample of First grade students of public elementary schools of the city	Probabilistic	RJ	Not nationwide		School	235	6-13	0	54.4 Mixed-race	NA	NA	NA	NA	NA	235	95.8	63.9	150	NA	Lifetime prevalence	NA				NA	NA		RJ	Country-side City
2008	Avanci, 2008, Quando a convivência com a violência	Exposure to adversities (childhood abuse and maltreatment, sexual abuse, bullying, street violence, deprivation)	School Violence	Investigates the relation between withdrawn/depressive behavior of schoolchildren and presence/absence of violence experienced at home, at school and in the community	self reported offenses scales developed by United Nations	NA	Caregiver	NA	No	2005	Female Sample of First grade students of public elementary schools of the city	Probabilistic	RJ	Not nationwide		School	244	6-13	100	54.4 Mixed-race	NA	NA	NA	NA	NA	244	95.8	44	107	NA	Lifetime prevalence	NA				NA	NA		RJ	Country-side City
2008	Avanci, 2008, Quando a convivência com a violência	Exposure to adversities (childhood abuse and maltreatment, sexual abuse, bullying, street violence, deprivation)	School Violence	Investigates the relation between withdrawn/depressive behavior of schoolchildren and presence/absence of violence experienced at home, at school and in the community	self reported offenses scales developed by United Nations	NA	Caregiver	NA	No	2005	Male Sample of First grade students of public elementary schools of the city	Probabilistic	RJ	Not nationwide		School	235	6-13	0	54.4 Mixed-race	NA	NA	NA	NA	NA	235	95.8	42.4	100	NA	Lifetime prevalence	NA				NA	NA		RJ	Country-side City
2008	Avanci, 2008, Quando a convivência com a violência	Depressive Disorders	Withdrawn-depressed behavior	Investigates the relation between withdrawn/depressive behavior of schoolchildren and presence/absence of violence experienced at home, at school and in the community	CBCL Child Behavior Checklist	Borderline or Clinical problems	Caregiver	NA	No	2005	Female Sample of First grade students of public elementary schools of the city	Probabilistic	RJ	Not nationwide		School	244	6-13	100	54.4 Mixed-race	NA	NA	NA	NA	NA	244	95.8	9.8	24	NA	Period prevalence	6-months				NA	NA		RJ	Country-side City
2008	Avanci, 2008, Quando a convivência com a violência	Depressive Disorders	Withdrawn-depressed behavior	Investigates the relation between withdrawn/depressive behavior of schoolchildren and presence/absence of violence experienced at home, at school and in the community	CBCL Child Behavior Checklist	Borderline or Clinical problems	Caregiver	NA	No	2005	Male Sample of First grade students of public elementary schools of the city	Probabilistic	RJ	Not nationwide		School	235	13-19	0	54.4 Mixed-race	NA	NA	NA	NA	NA	235	95.8	11.1	26	NA	Period prevalence	6-months				NA	NA		RJ	Country-side City
2021	Avanci, 2021, Posttraumatic stress disorder	Trauma- and Stressor-Related Disorders	Post-traumatic stress disorder	Aimed to determine the prevalence of PTSD in trauma-exposed students in a low-resource city of the state of Rio de Janeiro, Brazil	University of California at Los Angeles Post-Traumatic Stress Disorder Reaction Index for DSM-IV for adolescents	Clinical level using the UCLA score	Self-report	NA	No	2010	Teenagers in 9th grade classes (the last year of fundamental school before entering high school) in public and private schools who suffered at least one traumatic experience from an screening sample of 1129 students	Probabilistic	RJ	Not nationwide		School	1129	14-20	65	White=37, Black=57, Indigenous=4	1129	100	Conflict Tactics Scale, Empirically scaled measures of psychological/verbal control and physical/sexual abuse of Pitzner e Drummond, Sexual violence was assessed through the question “Did your relationship with your parents involve any kind of sexual experience?”. School and Community Violence was measured using the Self-Reported Offenses	Self-report	Experienced at least one traumatic event=918	862	93.9	7.8	67	NA	Period prevalence	1-month				NA	NA		RJ	Country-side City
2007	Fontana, 2007, Prevalência de TDAH em quatro escolas	Neurodevelopmental - ADHD (Attention-Deficit/Hyperactivity Disorder)	Attention-Deficit/Hyperactivity Disorder	Investigates the prevalence of ADHD in 4 public schools	NA	DSM-IV >6 symptoms of ADHD according to teacher and caregivers	Caregiver	NA	No	NA	Were invited all students from the first through fourth grades who attended four public elementary schools	Probabilistic	RJ	Not nationwide		School	461	13-18	46.9	NA	461	77	Questionnaire DSM-IV criteria ADHD	Teacher	>6 symptoms of ADHD	92	NA	13	60	NA	Point prevalence	NA	NA	NA	NA	NA	NA		RJ	Country-side City
2006	Marriel, 2006, Violence at school and teenager's self-esteem	General Psychopathology, Psychosocial Functioning, and Broad-Spectrum Mental Health Assessment	Self-Esteem	Study the relationship between self-esteem and the acts of physical and psychological violene	Rosenberg (1989) scale	Bad	Self-report	NA	No	2002	Elementary and Secondary school students	Non-probabilistic	RJ	Not nationwide		Schools	1686	12-19								1686		41.4	698		Point prevalence	NA							RJ	Country-side City
2013	Pinto, 2013, Family and community violence of schoolchildren from the city of São Gonçalo	Exposure to adversities (childhood abuse and maltreatment, sexual abuse, bullying, street violence, deprivation)	Experienced or witnessed physical abuse in their communities	Investigate the association between violence in the family, school and community experienced by school children/adolescents	CVO - The Things I Have Seen and Heard Scale	NA	Self-report	NA	No	2008	Primary school students	Probabilistic	RJ	Not nationwide		Schools	280	9-15	49.3	Mixed 48.2, Black 24.3, White 27.5	NA	NA	NA	NA	NA	280	NA	93.2	261	NA	Lifetime prevalence	NA	NA	NA	NA	NA	NA		RJ	Country-side City
2013	Pinto, 2013, Family and community violence of schoolchildren from the city of São Gonçalo	Exposure to adversities (childhood abuse and maltreatment, sexual abuse, bullying, street violence, deprivation)	Physical abuse	Investigate the association between violence in the family, school and community experienced by school children/adolescents	CTS - Conflict Tactics Scale	NA	Caregiver	NA	No	2008	Primary school students	Probabilistic	RJ	Not nationwide		Schools	280	9-15	49.3	Mixed 48.2, Black 24.3, White 27.5	NA	NA	NA	NA	NA	280	NA	43.9	123	NA	Lifetime prevalence	NA	NA	NA	NA	NA	NA		RJ	Country-side City
2013	Pinto, 2013, Family and community violence of schoolchildren from the city of São Gonçalo	Exposure to adversities (childhood abuse and maltreatment, sexual abuse, bullying, street violence, deprivation)	Violence among sibilings	Investigate the association between violence in the family, school and community experienced by school children/adolescents	CTS - Conflict Tactics Scale	NA	Caregiver	NA	No	2008	Primary school students	Probabilistic	RJ	Not nationwide		Schools	280	9-15	49.3	Mixed 48.2, Black 24.3, White 27.5	NA	NA	NA	NA	NA	280	NA	52.9	148	NA	Lifetime prevalence	NA	NA	NA	NA	NA	NA		RJ	Country-side City
2013	Pinto, 2013, Family and community violence of schoolchildren from the city of São Gonçalo	Exposure to adversities (childhood abuse and maltreatment, sexual abuse, bullying, street violence, deprivation)	Violence at school	Investigate the association between violence in the family, school and community experienced by school children/adolescents	CTS - Conflict Tactics Scale	NA	Caregiver	NA	No	2008	Primary school students	Probabilistic	RJ	Not nationwide		Schools	280	15-18	49.3	Mixed 48.2, Black 24.3, White 27.5	NA	NA	NA	NA	NA	280	NA	23.6	66	NA	Lifetime prevalence	NA	NA	NA	NA	NA	NA		RJ	Country-side City
2013	Pires, 2013, Association between family enviroment and attention	Neurodevelopmental - ADHD (Attention-Deficit/Hyperactivity Disorder)	Attention-Deficit/Hyperactivity Disorder	baseline results from a 2005 longitudinal study measuring exposure factors and ADHD.	CBCL Child Behavior Checklist	borderline/clinical (≥ 65).	Caregiver	NA	No	2005	Random selection of 25 schools	Probabilistic	RJ	Not nationwide		School	370	6-13	49.2	32.4:White, 67.3: Black or mixed and 0.3: Asian	NA	NA	NA	NA	NA	370	74	13.3	NA	NA	Period prevalence	6-months	NA	NA	NA	NA	NA		RJ	Country-side City
2013	Pires, 2013, Association between family enviroment and attention	Neurodevelopmental - ADHD (Attention-Deficit/Hyperactivity Disorder)	Attention-Deficit/Hyperactivity Disorder	baseline results from a 2005 longitudinal study measuring exposure factors and ADHD.	TRF	borderline/clinical (≥ 65).	Teacher	NA	No	2005	Random selection of 25 schools	Probabilistic	RJ	Not nationwide		School	370	14-19	49.2	32.4:White, 67.3: Black or mixed and 0.3: Asian	NA	NA	NA	NA	NA	370	74	9.2	NA	NA	Period prevalence	6-months	NA	NA	NA	NA	NA		RJ	Country-side City
2009	Ximenes, 2009, Violence and post-traumatic stress disorder in childhood	Exposure to adversities (childhood abuse and maltreatment, sexual abuse, bullying, street violence, deprivation)	Exposure to Community Violence	Presents the prevalence of symptoms of PTSD in schoolchildren. It also investigates the association between PTSD, violence and other adverse events in the lives of these children.	TEPT/CBCL	>65 = borderline with clinical symptoms	Self-report	NA	No	2005	Elementary-School students from 25 schools	Probabilistic	RJ	Not nationwide		School	465	9-16	NA	NA	NA	NA	NA	NA	NA	465	NA				Period prevalence	6-months	2.92	2.07	4.12				RJ	Country-side City
2009	Ximenes, 2009, Violence and post-traumatic stress disorder in childhood	Exposure to adversities (childhood abuse and maltreatment, sexual abuse, bullying, street violence, deprivation)	Physical violence by mother (severe)	Presents the prevalence of symptoms of PTSD in schoolchildren. It also investigates the association between PTSD, violence and other adverse events in the lives of these children.	TEPT/CBCL	>65 = borderline with clinical symptoms	Self-report	NA	No	2005	Elementary-School students from 25 schools	Probabilistic	RJ	Not nationwide		School	465	9-16	NA	NA	NA	NA	NA	NA	NA	465	NA				Period prevalence	6-months	5.07	2.16	11.93				RJ	Country-side City
2009	Ximenes, 2009, Violence and post-traumatic stress disorder in childhood	Trauma- and Stressor-Related Disorders	Post-traumatic stress disorder	Presents the prevalence of symptoms of PTSD in schoolchildren. It also investigates the association between PTSD, violence and other adverse events in the lives of these children.	TEPT/CBCL	>65 = borderline with clinical symptoms	Self-report	NA	No	2005	Elementary-School students from 25 schools	Probabilistic	RJ	Not nationwide		School	465	9-16	51.6	White: 33.3, Brown: 54.9	NA	NA	NA	NA	NA	465	NA	10.8	50		Period prevalence	6-months				NA	NA		RJ	Country-side City
2009	Ximenes, 2009, Violence and post-traumatic stress disorder in childhood	Trauma- and Stressor-Related Disorders	Post-traumatic stress disorder	Presents the prevalence of symptoms of PTSD in schoolchildren. It also investigates the association between PTSD, violence and other adverse events in the lives of these children.	TEPT/CBCL	clinical symptoms	Self-report	NA	No	2005	Elementary-School students from 25 schools	Probabilistic	RJ	Not nationwide		School	465	9-16	51.6	White: 33.3, Brown: 54.9	NA	NA	NA	NA	NA	465	NA	6.5	30	NA	Period prevalence	6-months				NA	NA		RJ	Country-side City
2013	Ximenes, 2013, Community violence and posttraumatic stress disorder in children and adolescents	Exposure to adversities (childhood abuse and maltreatment, sexual abuse, bullying, street violence, deprivation)	Exposure to Community Violence	Analyze the association between exposure to community violence and Posttraumatic Stress Disorder (PTSD) by gender and age among children and adolescents of public schools	CVO - “Coisas que vi e ouvi” - Things I have seen and heard	Exposure to community violence, score>10	Self-report	NA	No	2008	Elementary-School students from 25 schools	Probabilistic	RJ	Not nationwide		School	399	9-16	49.6	White: 25.3, Brown or Black: 69.5	NA	NA	NA	NA	NA	399	NA	86	343	NA	Lifetime prevalence	NA				5.9	5.4		RJ	Country-side City
2013	Ximenes, 2013, Community violence and posttraumatic stress disorder in children and adolescents	Trauma- and Stressor-Related Disorders	Post-traumatic stress disorder	Analyze the association between exposure to community violence and Posttraumatic Stress Disorder (PTSD) by gender and age among children and adolescents of public schools	YRBS Youth Risk Behavior Surveillance System	>65 = borderline and clinical symptoms	Self-report	NA	No	2008	Elementary-School students from 25 schools	Probabilistic	RJ	Not nationwide		School	399	9-16	49.6	White: 25.3, Brown or Black: 69.5	NA	NA	NA	NA	NA	399	NA	9.5	38	NA	Period prevalence	6-months				NA	NA		RJ	Country-side City
2013	Ximenes, 2013, Community violence and posttraumatic stress disorder in children and adolescents	Trauma- and Stressor-Related Disorders	Post-traumatic stress disorder	Analyze the association between exposure to community violence and Posttraumatic Stress Disorder (PTSD) by gender and age among children and adolescents of public schools	YRBS Youth Risk Behavior Surveillance System	>65 = borderline and clinical symptoms	Self-report	NA	No	2008	Female-sample - Elementary-School students from 25 schools	Probabilistic	RJ	Not nationwide		School	198	9-16	100	NA	NA	NA	NA	NA	NA	198	NA	12.6	25	NA	Period prevalence	6-months				NA	NA		RJ	Country-side City
2013	Ximenes, 2013, Community violence and posttraumatic stress disorder in children and adolescents	Trauma- and Stressor-Related Disorders	Post-traumatic stress disorder	Analyze the association between exposure to community violence and Posttraumatic Stress Disorder (PTSD) by gender and age among children and adolescents of public schools	YRBS Youth Risk Behavior Surveillance System	>65 = borderline and clinical symptoms	Self-report	NA	No	2008	Male-sample - Elementary-School students from 25 schools	Probabilistic	RJ	Not nationwide		School	201	9-16	0	NA	NA	NA	NA	NA	NA	201	NA	6.5	13	NA	Period prevalence	6-months				NA	NA		RJ	Country-side City
2010	Lima, 2010, Avaliação da qualidade de vida de crianças do ensino fundamental	Quality of Life and Wellbeing	Poor Quality of life	Evaluated the quality of life of students	AUQEI "Scale of Quality of Life of Children"	<poor quality of life	Self-report	NA	No	2009	Public elementaty school students	Probabilistic	MG	Not nationwide		School	232	14-18	51.7	NA	NA	NA	NA	NA	NA	232	NA	33.2	77	NA	Point prevalence	NA	NA	NA	NA	NA	NA		MG	Country-side City
2016	Bastos, 2016, The prevalence of developmental dyscalculia	Neurodevelopmental - Specific Learning Disorder	Developmental Delay	Evaluated dyscalculia in children from public schools at the end of the first stage of elementary school.	A mathematics protocol was used (Bastos, 2003; adapted from Grafman and Boller’s modified protocol) composed of 50 questions allowing the maximum score of 100 points	Dyscalculia // < 58 points, no intelectual disability WISC-R (n=71, + 184 did not participate in the evaluation of IQ), test of reading and writing skills to exclude children with problems: 206 excluded due to reading and writing delay	Self-report	NA	No	2012	5th grade students from public schools.	Probabilistic	SP	Not nationwide		School	2896	1-5	50.7	NA	NA	NA	NA	NA	NA	2896	93.5	7.8	226	NA	Point prevalence	NA				NA	NA		SP	Country-side City
2007	Pavani, 2007, Marijuana consumption among high school students	Substance Use	Marijuana use (lifetime)	Study marijuana consumption among high school students	Questionnaired developed by WHO	NA	Self-report	NA	No	2003	Adolescents enrolled in 9th, 10th and 11th grades of public schools	Probabilistic	SP	Not nationwide		Schools	1041	12-17	51.8	NA	NA	NA	NA	NA	NA	1041	NA	12.1	126	NA	Lifetime prevalence	NA	NA	NA	NA	NA	NA		SP	Country-side City
2007	Pavani, 2007, Marijuana consumption among high school students	Substance Use	Marijuana use (past month)	Study marijuana consumption among high school students	Questionnaired developed by WHO	NA	Self-report	NA	No	2003	Adolescents enrolled in 9th, 10th and 11th grades of public schools	Probabilistic	SP	Not nationwide		Schools	1041	12-17	51.8	NA	NA	NA	NA	NA	NA	1041	NA	4.1	43	NA	Period prevalence	1-month	NA	NA	NA	NA	NA		SP	Country-side City
2007	Pavani, 2007, Marijuana consumption among high school students	Substance Use	Marijuana use (past week)	Study marijuana consumption among high school students	Questionnaired developed by WHO	NA	Self-report	NA	No	2003	Adolescents enrolled in 9th, 10th and 11th grades of public schools	Probabilistic	SP	Not nationwide		Schools	1041	12-17	51.8	NA	NA	NA	NA	NA	NA	1041	NA	2.9	30	NA	Period prevalence	1-week	NA	NA	NA	NA	NA		SP	Country-side City
2007	Pavani, 2007, Marijuana consumption among high school students	Substance Use	Marijuana use (past year)	Study marijuana consumption among high school students	Questionnaired developed by WHO	NA	Self-report	NA	No	2003	Adolescents enrolled in 9th, 10th and 11th grades of public schools	Probabilistic	SP	Not nationwide		Schools	1041	10-18	51.8	NA	NA	NA	NA	NA	NA	1041	NA	7.4	77	NA	Period prevalence	1-year	NA	NA	NA	NA	NA		SP	Country-side City
2006	Silva, 2006, Drug abuse prevalence among secondary school students in São José do Rio Preto, São Paulo	Substance Use	Alcohol use (lifetime)	Investigates the prevalence of drug consumption among secondary school students	Questionnaired developed by WHO - adapted	≥ 1 (frequency of use)	Self-report	NA	No	2003	Secondary public school students	Probabilistic	SP	Not nationwide		Schools	1212	14-20	51.8	NA	1212	85.4	NA	NA	NA	1035	NA	77	793	NA	Lifetime prevalence	NA	NA	73.5	80.4	NA	NA		SP	Country-side City
2006	Silva, 2006, Drug abuse prevalence among secondary school students in São José do Rio Preto, São Paulo	Substance Use	Alcohol use (past month)	Investigates the prevalence of drug consumption among secondary school students	Questionnaired developed by WHO - adapted	≥ 1 (frequency of use)	Self-report	NA	No	2003	Secondary public school students	Probabilistic	SP	Not nationwide		Schools	1212	14-20	51.8	NA	1212	85.4	NA	NA	NA	1035	NA	43.3	445	NA	Period prevalence	1-month	NA	38.2	48.3	NA	NA		SP	Country-side City
2006	Silva, 2006, Drug abuse prevalence among secondary school students in São José do Rio Preto, São Paulo	Substance Use	Alcohol use (past month)	Investigates the prevalence of drug consumption among secondary school students	Questionnaired developed by WHO - adapted	≥ 6 (frequency of use)	Self-report	NA	No	2003	Secondary public school students	Probabilistic	SP	Not nationwide		Schools	1212	14-20	51.8	NA	1212	85.4	NA	NA	NA	1035	NA	15.1	155	NA	Period prevalence	1-month	NA	11.9	18.3	NA	NA		SP	Country-side City
2006	Silva, 2006, Drug abuse prevalence among secondary school students in São José do Rio Preto, São Paulo	Substance Use	Alcohol use (past year)	Investigates the prevalence of drug consumption among secondary school students	Questionnaired developed by WHO - adapted	≥ 1 (frequency of use)	Self-report	NA	No	2003	Secondary public school students	Probabilistic	SP	Not nationwide		Schools	1212	14-20	51.8	NA	1212	85.4	NA	NA	NA	1035	NA	64.1	660	NA	Period prevalence	1-year	NA	59.5	68.7	NA	NA		SP	Country-side City
2006	Silva, 2006, Drug abuse prevalence among secondary school students in São José do Rio Preto, São Paulo	Substance Use	Amphetamine use (lifetime)	Investigates the prevalence of drug consumption among secondary school students	Questionnaired developed by WHO - adapted	≥ 1 (frequency of use)	Self-report	NA	No	2003	Secondary public school students	Probabilistic	SP	Not nationwide		Schools	1212	14-20	51.8	NA	1212	85.4	NA	NA	NA	1035	NA	3.7	38	NA	Lifetime prevalence	NA	NA	2.2	5.2	NA	NA		SP	Country-side City
2006	Silva, 2006, Drug abuse prevalence among secondary school students in São José do Rio Preto, São Paulo	Substance Use	Amphetamine use (past year)	Investigates the prevalence of drug consumption among secondary school students	Questionnaired developed by WHO - adapted	≥ 1 (frequency of use)	Self-report	NA	No	2003	Secondary public school students	Probabilistic	SP	Not nationwide		Schools	1212	14-20	51.8	NA	1212	85.4	NA	NA	NA	1035	NA	2.2	23	NA	Period prevalence	1-year	NA	0.9	3.5	NA	NA		SP	Country-side City
2006	Silva, 2006, Drug abuse prevalence among secondary school students in São José do Rio Preto, São Paulo	Substance Use	Amphetamines use (past month)	Investigates the prevalence of drug consumption among secondary school students	Questionnaired developed by WHO - adapted	≥ 1 (frequency of use)	Self-report	NA	No	2003	Secondary public school students	Probabilistic	SP	Not nationwide		Schools	1212	14-20	51.8	NA	1212	85.4	NA	NA	NA	1035	NA	1	10	NA	Period prevalence	1-month	NA	0.2	1.7	NA	NA		SP	Country-side City
2006	Silva, 2006, Drug abuse prevalence among secondary school students in São José do Rio Preto, São Paulo	Substance Use	Amphetamines use (past week)	Investigates the prevalence of drug consumption among secondary school students	Questionnaired developed by WHO - adapted	≥ 1 (frequency of use)	Self-report	NA	No	2003	Secondary public school students	Probabilistic	SP	Not nationwide		Schools	1212	14-20	51.8	NA	1212	85.4	NA	NA	NA	1035	NA	0.3	3	NA	Period prevalence	1-week	NA	0	0.6	NA	NA		SP	Country-side City
2006	Silva, 2006, Drug abuse prevalence among secondary school students in São José do Rio Preto, São Paulo	Substance Use	Cocaine use	Investigates the prevalence of drug consumption among secondary school students	Questionnaired developed by WHO - adapted	≥ 1 (frequency of use)	Self-report	NA	No	2003	Secondary public school students	Probabilistic	SP	Not nationwide		Schools	1212	14-20	51.8	NA	1212	85.4	NA	NA	NA	1035	NA	NA	NA	NA	Period prevalence	1-week	NA	NA	NA	NA	NA		SP	Country-side City
2006	Silva, 2006, Drug abuse prevalence among secondary school students in São José do Rio Preto, São Paulo	Substance Use	Cocaine use (lifetime)	Investigates the prevalence of drug consumption among secondary school students	Questionnaired developed by WHO - adapted	≥ 1 (frequency of use)	Self-report	NA	No	2003	Secondary public school students	Probabilistic	SP	Not nationwide		Schools	1212	14-20	51.8	NA	1212	85.4	NA	NA	NA	1035	NA	3.3	34	NA	Lifetime prevalence	NA	NA	1.7	4.9	NA	NA		SP	Country-side City
2006	Silva, 2006, Drug abuse prevalence among secondary school students in São José do Rio Preto, São Paulo	Substance Use	Cocaine use (past month)	Investigates the prevalence of drug consumption among secondary school students	Questionnaired developed by WHO - adapted	≥ 1 (frequency of use)	Self-report	NA	No	2003	Secondary public school students	Probabilistic	SP	Not nationwide		Schools	1212	14-20	51.8	NA	1212	85.4	NA	NA	NA	1035	NA	0.7	7	NA	Period prevalence	1-month	NA	0.2	1.1	NA	NA		SP	Country-side City
2006	Silva, 2006, Drug abuse prevalence among secondary school students in São José do Rio Preto, São Paulo	Substance Use	Cocaine use (past year)	Investigates the prevalence of drug consumption among secondary school students	Questionnaired developed by WHO - adapted	≥ 1 (frequency of use)	Self-report	NA	No	2003	Secondary public school students	Probabilistic	SP	Not nationwide		Schools	1212	14-20	51.8	NA	1212	85.4	NA	NA	NA	1035	NA	1.9	19	NA	Period prevalence	1-year	NA	0.9	2.7	NA	NA		SP	Country-side City
2006	Silva, 2006, Drug abuse prevalence among secondary school students in São José do Rio Preto, São Paulo	Substance Use	Crack use (lifetime)	Investigates the prevalence of drug consumption among secondary school students	Questionnaired developed by WHO - adapted	≥ 1 (frequency of use)	Self-report	NA	No	2003	Secondary public school students	Probabilistic	SP	Not nationwide		Schools	1212	14-20	51.8	NA	1212	85.4	NA	NA	NA	1035	NA	1.4	14	NA	Lifetime prevalence	NA	NA	0.5	2.2	NA	NA		SP	Country-side City
2006	Silva, 2006, Drug abuse prevalence among secondary school students in São José do Rio Preto, São Paulo	Substance Use	Crack use (past month)	Investigates the prevalence of drug consumption among secondary school students	Questionnaired developed by WHO - adapted	≥ 1 (frequency of use)	Self-report	NA	No	2003	Secondary public school students	Probabilistic	SP	Not nationwide		Schools	1212	14-20	51.8	NA	1212	85.4	NA	NA	NA	1035	NA	0.7	7	NA	Period prevalence	1-month	NA	0.1	1.2	NA	NA		SP	Country-side City
2006	Silva, 2006, Drug abuse prevalence among secondary school students in São José do Rio Preto, São Paulo	Substance Use	Crack use (past week)	Investigates the prevalence of drug consumption among secondary school students	Questionnaired developed by WHO - adapted	≥ 1 (frequency of use)	Self-report	NA	No	2003	Secondary public school students	Probabilistic	SP	Not nationwide		Schools	1212	14-20	51.8	NA	1212	85.4	NA	NA	NA	1035	NA	0.4	4	NA	Period prevalence	1-week	NA	0	0.7	NA	NA		SP	Country-side City
2006	Silva, 2006, Drug abuse prevalence among secondary school students in São José do Rio Preto, São Paulo	Substance Use	Crack use (past year)	Investigates the prevalence of drug consumption among secondary school students	Questionnaired developed by WHO - adapted	≥ 1 (frequency of use)	Self-report	NA	No	2003	Secondary public school students	Probabilistic	SP	Not nationwide		Schools	1212	14-20	51.8	NA	1212	85.4	NA	NA	NA	1035	NA	0.9	9	NA	Period prevalence	1-year	NA	0.2	1.5	NA	NA		SP	Country-side City
2006	Silva, 2006, Drug abuse prevalence among secondary school students in São José do Rio Preto, São Paulo	Substance Use	Hallucinogen use (past month)	Investigates the prevalence of drug consumption among secondary school students	Questionnaired developed by WHO - adapted	≥ 1 (frequency of use)	Self-report	NA	No	2003	Secondary public school students	Probabilistic	SP	Not nationwide		Schools	1212	14-20	51.8	NA	1212	85.4	NA	NA	NA	1035	NA	1.1	11	NA	Period prevalence	1-month	NA	0.3	1.7	NA	NA		SP	Country-side City
2006	Silva, 2006, Drug abuse prevalence among secondary school students in São José do Rio Preto, São Paulo	Substance Use	Hallucinogen use (past week)	Investigates the prevalence of drug consumption among secondary school students	Questionnaired developed by WHO - adapted	≥ 1 (frequency of use)	Self-report	NA	No	2003	Secondary public school students	Probabilistic	SP	Not nationwide		Schools	1212	14-20	51.8	NA	1212	85.4	NA	NA	NA	1035	NA	0.2	2	NA	Period prevalence	1-week	NA	0	0.4	NA	NA		SP	Country-side City
2006	Silva, 2006, Drug abuse prevalence among secondary school students in São José do Rio Preto, São Paulo	Substance Use	Hallucinogen use (past year)	Investigates the prevalence of drug consumption among secondary school students	Questionnaired developed by WHO - adapted	≥ 1 (frequency of use)	Self-report	NA	No	2003	Secondary public school students	Probabilistic	SP	Not nationwide		Schools	1212	14-20	51.8	NA	1212	85.4	NA	NA	NA	1035	NA	1.9	19	NA	Period prevalence	1-year	NA	0.6	3	NA	NA		SP	Country-side City
2006	Silva, 2006, Drug abuse prevalence among secondary school students in São José do Rio Preto, São Paulo	Substance Use	Hallucinogen use (lifetime)	Investigates the prevalence of drug consumption among secondary school students	Questionnaired developed by WHO - adapted	≥ 1 (frequency of use)	Self-report	NA	No	2003	Secondary public school students	Probabilistic	SP	Not nationwide		Schools	1212	14-20	51.8	NA	1212	85.4	NA	NA	NA	1035	NA	3.1	32	NA	Lifetime prevalence	NA	NA	1.6	4.6	NA	NA		SP	Country-side City
2006	Silva, 2006, Drug abuse prevalence among secondary school students in São José do Rio Preto, São Paulo	Substance Use	Marijuana use (lifetime)	Investigates the prevalence of drug consumption among secondary school students	Questionnaired developed by WHO - adapted	≥ 1 (frequency of use)	Self-report	NA	No	2003	Secondary public school students	Probabilistic	SP	Not nationwide		Schools	1212	14-20	51.8	NA	1212	85.4	NA	NA	NA	1035	NA	12.1	125	NA	Lifetime prevalence	NA	NA	8.8	15.5	NA	NA		SP	Country-side City
2006	Silva, 2006, Drug abuse prevalence among secondary school students in São José do Rio Preto, São Paulo	Substance Use	Marijuana use (past month)	Investigates the prevalence of drug consumption among secondary school students	Questionnaired developed by WHO - adapted	≥ 1 (frequency of use)	Self-report	NA	No	2003	Secondary public school students	Probabilistic	SP	Not nationwide		Schools	1212	14-20	51.8	NA	1212	85.4	NA	NA	NA	1035	NA	4.1	42	NA	Period prevalence	1-month	NA	2.3	5.9	NA	NA		SP	Country-side City
2006	Silva, 2006, Drug abuse prevalence among secondary school students in São José do Rio Preto, São Paulo	Substance Use	Marijuana use (past week)	Investigates the prevalence of drug consumption among secondary school students	Questionnaired developed by WHO - adapted	≥ 1 (frequency of use)	Self-report	NA	No	2003	Secondary public school students	Probabilistic	SP	Not nationwide		Schools	1212	14-20	51.8	NA	1212	85.4	NA	NA	NA	1035	NA	2.9	29	NA	Period prevalence	1-week	NA	1.5	4.3	NA	NA		SP	Country-side City
2006	Silva, 2006, Drug abuse prevalence among secondary school students in São José do Rio Preto, São Paulo	Substance Use	Marijuana use (past year)	Investigates the prevalence of drug consumption among secondary school students	Questionnaired developed by WHO - adapted	≥ 1 (frequency of use)	Self-report	NA	No	2003	Secondary public school students	Probabilistic	SP	Not nationwide		Schools	1212	14-20	51.8	NA	1212	85.4	NA	NA	NA	1035	NA	7.4	76	NA	Period prevalence	1-year	NA	4.9	9.9	NA	NA		SP	Country-side City
2006	Silva, 2006, Drug abuse prevalence among secondary school students in São José do Rio Preto, São Paulo	Substance Use	Solvents use (lifetime)	Investigates the prevalence of drug consumption among secondary school students	Questionnaired developed by WHO - adapted	≥ 1 (frequency of use)	Self-report	NA	No	2003	Secondary public school students	Probabilistic	SP	Not nationwide		Schools	1212	14-20	51.8	NA	1212	85.4	NA	NA	NA	1035	NA	18.1	185	NA	Lifetime prevalence	NA	NA	14.4	21.7	NA	NA		SP	Country-side City
2006	Silva, 2006, Drug abuse prevalence among secondary school students in São José do Rio Preto, São Paulo	Substance Use	Solvents use (past month)	Investigates the prevalence of drug consumption among secondary school students	Questionnaired developed by WHO - adapted	≥ 1 (frequency of use)	Self-report	NA	No	2003	Secondary public school students	Probabilistic	SP	Not nationwide		Schools	1212	14-20	51.8	NA	1212	85.4	NA	NA	NA	1035	NA	3.4	35	NA	Period prevalence	1-month	NA	2.1	4.6	NA	NA		SP	Country-side City
2006	Silva, 2006, Drug abuse prevalence among secondary school students in São José do Rio Preto, São Paulo	Substance Use	Solvents use (past week)	Investigates the prevalence of drug consumption among secondary school students	Questionnaired developed by WHO - adapted	≥ 1 (frequency of use)	Self-report	NA	No	2003	Secondary public school students	Probabilistic	SP	Not nationwide		Schools	1212	14-20	51.8	NA	1212	85.4	NA	NA	NA	1035	NA	1.3	13	NA	Period prevalence	1-week	NA	0.5	1.9	NA	NA		SP	Country-side City
2006	Silva, 2006, Drug abuse prevalence among secondary school students in São José do Rio Preto, São Paulo	Substance Use	Solvents use (past year)	Investigates the prevalence of drug consumption among secondary school students	Questionnaired developed by WHO - adapted	≥ 1 (frequency of use)	Self-report	NA	No	2003	Secondary public school students	Probabilistic	SP	Not nationwide		Schools	1212	14-20	51.8	NA	1212	85.4	NA	NA	NA	1035	NA	7.3	75	NA	Period prevalence	1-year	NA	5.4	9.2	NA	NA		SP	Country-side City
2006	Silva, 2006, Drug abuse prevalence among secondary school students in São José do Rio Preto, São Paulo	Substance Use	Tobacco use (lifetime)	Investigates the prevalence of drug consumption among secondary school students	Questionnaired developed by WHO - adapted	≥ 1 (frequency of use)	Self-report	NA	No	2003	Secondary public school students	Probabilistic	SP	Not nationwide		Schools	1212	14-20	51.8	NA	1212	85.4	NA	NA	NA	1035	NA	28.7	294	NA	Lifetime prevalence	NA	NA	24.9	32.3	NA	NA		SP	Country-side City
2006	Silva, 2006, Drug abuse prevalence among secondary school students in São José do Rio Preto, São Paulo	Substance Use	Tobacco use (past month)	Investigates the prevalence of drug consumption among secondary school students	Questionnaired developed by WHO - adapted	≥ 1 (frequency of use)	Self-report	NA	No	2003	Secondary public school students	Probabilistic	SP	Not nationwide		Schools	1212	14-20	51.8	NA	1212	85.4	NA	NA	NA	1035	NA	11.1	114	NA	Period prevalence	1-month	NA	8.2	14	NA	NA		SP	Country-side City
2006	Silva, 2006, Drug abuse prevalence among secondary school students in São José do Rio Preto, São Paulo	Substance Use	Tobacco use (past month)	Investigates the prevalence of drug consumption among secondary school students	Questionnaired developed by WHO - adapted	≥ 6 (frequency of use)	Self-report	NA	No	2003	Secondary public school students	Probabilistic	SP	Not nationwide		Schools	1212	14-20	51.8	NA	1212	85.4	NA	NA	NA	1035	NA	4.9	51	NA	Period prevalence	1-month	NA	3.3	6.5	NA	NA		SP	Country-side City
2006	Silva, 2006, Drug abuse prevalence among secondary school students in São José do Rio Preto, São Paulo	Substance Use	Tobacco use (past year)	Investigates the prevalence of drug consumption among secondary school students	Questionnaired developed by WHO - adapted	≥ 1 (frequency of use)	Self-report	NA	No	2003	Secondary public school students	Probabilistic	SP	Not nationwide		Schools	1212	14-20	51.8	NA	1212	85.4	NA	NA	NA	1035	NA	NA	NA	NA	Period prevalence	1-year	NA	NA	NA	NA	NA		SP	Country-side City
2007	Teixeira, 2007, Adolescente, uso de álcool, depressão e desenvolvimento cognitivo	Substance Use	Alcohol use (past year)	Identify and discuss the relationship between school-age adolescent’s abusive usage of alcohol, the depression and consequences from its usage, and cognitive development	AUDIT C - Alcohol Use Disorders Identification Test	5 or more drinks in one occasion	Self-report	NA	No	2006	Secondary students from two schools, one public and one private	Non-probabilistic	SP	Not nationwide		Schools	127	14-15	56.1	NA	NA	NA	NA	NA	NA	127	NA	16.3	21	NA	Period prevalence	1-year				NA	NA		SP	Country-side City
2007	Teixeira, 2007, Adolescente, uso de álcool, depressão e desenvolvimento cognitivo	Depressive Disorders	Depressive symptoms	Identify and discuss the relationship between school-age adolescent’s abusive usage of alcohol, the depression and consequences from its usage, and cognitive development	BDI-II Beck Depressive Inventory-II	Score ≥ 8	Self-report	NA	No	2006	Secondary students from two schools, one public and one private	Non-probabilistic	SP	Not nationwide		Schools	127	14-15	56.1	NA	NA	NA	NA	NA	NA	127	NA	15.8	20	NA	Period prevalence	2-weeks				NA	NA		SP	Country-side City
2007	Teixeira, 2007, Adolescente, uso de álcool, depressão e desenvolvimento cognitivo	Depressive Disorders	Depressive symptoms	Identify and discuss the relationship between school-age adolescent’s abusive usage of alcohol, the depression and consequences from its usage, and cognitive development	BDI-II Beck Depressive Inventory-II	Score 0-8	Self-report	NA	No	2006	Secondary students from two schools, one public and one private	Non-probabilistic	SP	Not nationwide		Schools	127	14-15	56.1	NA	NA	NA	NA	NA	NA	127	NA	84.3	11	NA	Period prevalence	2-weeks				NA	NA		SP	Country-side City
2021	Piola, 2021, Cell phone use is associated with alcohol and tobacco consumption in insufficiently active adolescents	Substance Use	Alcohol use (past month)	Estimate the prevalence of alcohol and tobacco experimentation by adolescents and to verify the association between cell phone use with alcohol and tobacco consumption in adolescents with different physical activity levels	YRBS Youth Risk Behavior Surveillance System	One dose or more	Self-report	NA	No	2018	Representative sample of adolescents enrolled in the public-school system	Probabilistic	PR	Not nationwide		School	884	15-18	52.6	NA	NA	NA	NA	NA	NA	884	87.3	43.4	384		Period prevalence	1-month							PR	Country-side City
2021	Piola, 2021, Cell phone use is associated with alcohol and tobacco consumption in insufficiently active adolescents	Substance Use	Tobacco use (past month)	Estimate the prevalence of alcohol and tobacco experimentation by adolescents and to verify the association between cell phone use with alcohol and tobacco consumption in adolescents with different physical activity levels	YRBS Youth Risk Behavior Surveillance System	One dose or more	Self-report	NA	No	2018	Representative sample of adolescents enrolled in the public-school system	Probabilistic	PR	Not nationwide		School	884	6-13	52.6	NA	NA	NA	NA	NA	NA	884	87.3	7.8	69		Period prevalence	1-month							PR	Country-side City
2016	Castro, 2016, Prevalence of absominal obesity	Substance Use	Alcohol use - Binge drinking (past month)	Estudied association between obesity and alcohol use among other factors	YRBS Youth Risk Behavior Surveillance System	Consume in the last 30 days five or more alcoholic drinks in one occasion	Self-report	NA	No	2014	Probabilistic sample of students attending public high schools of the City	Probabilistic	SC	Not nationwide		School	930	11-18	52.7	Non-white: 37.3	NA	NA	NA	NA	NA	930	82.2	33.9	315	NA	Period prevalence	1-month				NA	NA		SC	Country-side City
2018	Claumann, 2018, Prevalência de pensamentos e comportamentos suicidas	Feeding and Eating Disorders	Bodiy image dissatisfaction	Estimated the prevalence of suicidal thoughts and behaviors and its association with body image dissatisfaction in adolescents.	Body Silhouette Scale	Different from zero	Self-report	NA	No	2014	Probabilistic sample of students from Public state schools	Probabilistic	SC	Not nationwide		School	1090	14-19	54	NA	NA	NA	NA	NA	NA	1090	96.3	75.6	824	NA	Point prevalence	NA				NA	NA		SC	Country-side City
2018	Claumann, 2018, Prevalência de pensamentos e comportamentos suicidas	Suicidality or Self-Injury	Suicidal planing	Estimated the prevalence of suicidal thoughts and behaviors and its association with body image dissatisfaction in adolescents.	YRBS Youth Risk Behavior Surveillance System	NA	Self-report	NA	No	2014	Probabilistic sample of students from Public state schools	Probabilistic	SC	Not nationwide		School	1090	14-19	54	NA	NA	NA	NA	NA	NA	1090	96.3	10.6	116	NA	Period prevalence	12-months				NA	NA		SC	Country-side City
2018	Claumann, 2018, Prevalência de pensamentos e comportamentos suicidas	Suicidality or Self-Injury	Suicidal thoughts	Estimated the prevalence of suicidal thoughts and behaviors and its association with body image dissatisfaction in adolescents.	YRBS Youth Risk Behavior Surveillance System	NA	Self-report	NA	No	2014	Probabilistic sample of students from Public state schools	Probabilistic	SC	Not nationwide		School	1090	14-19	54	NA	NA	NA	NA	NA	NA	1090	96.3	13.9	152	NA	Period prevalence	12-months				NA	NA		SC	Country-side City
2018	Claumann, 2018, Prevalência de pensamentos e comportamentos suicidas	Suicidality or Self-Injury	Suicide Attempt	Estimated the prevalence of suicidal thoughts and behaviors and its association with body image dissatisfaction in adolescents.	YRBS Youth Risk Behavior Surveillance System	NA	Self-report	NA	No	2014	Probabilistic sample of students from Public state schools	Probabilistic	SC	Not nationwide		School	1090	14-15	54	NA	NA	NA	NA	NA	NA	1090	96.3	5.6	61	NA	Period prevalence	12-months				NA	NA		SC	Country-side City
2017	de Lima, 2017, Prevalence of physical activity among adolescents	Substance Use	Alcohol use - Excessive	Estimated the prevalence of low physical activity levels and to identify related factors (sociodemographic, lifestyle and body weight status) in adolescents.	YRBS Youth Risk Behavior Surveillance System	5 or more drinks in the same ocation	Self-report	NA	No	2014	Probabilistic sample of high school students	Probabilistic	SC	Not nationwide		School	1103	14-19	54.5	NA	NA	NA	NA	NA	NA	1103	97	34.1	376	NA	Period prevalence	30-days				NA	NA		SC	Country-side City
2017	de Lima, 2017, Prevalence of physical activity among adolescents	Substance Use	Tobacco use (past month)	Estimated the prevalence of low physical activity levels and to identify related factors (sociodemographic, lifestyle and body weight status) in adolescents.	“Fantastic Lifestyle” questionnaire, which has validation for the Brazilian population: “Do you smoke cigarettes?” individuals who responded “Never smoked” were considered healthy; and those that responded more than 10 per day; 1 to 10 per day; none in the last six months; none last year were considered as risk group	At least 1 cigarrette	Self-report	NA	No	2014	Probabilistic sample of high school students	Probabilistic	SC	Not nationwide		School	1103	10-15	54.5	NA	NA	NA	NA	NA	NA	1103	97	16.2	179	NA	Period prevalence	30-days				NA	NA		SC	Country-side City
2018	Meyer, 2018, Proposal of cutoff points for pediatric daytime sleepiness scale to identify excessive daytime sleepiness	Sleep-Wake Disorders	Daytime Sleepiness	Propose cutoff points for the Pediatric Daytime Sleepiness Scale (PDSS)	PDSS - Pediatric Daytime Sleepiness Scale	[scores ranged from 0 (low sleepiness) to 32 (high sleepiness) with higher scores meaning greater daytime sleepiness.]	Self-report	NA	No	2014	Public high school students	Probabilistic	SC	Not nationwide		Schools	1132	14-19	54.2							1132					Point prevalence	NA				16	5.7		SC	Country-side City
2018	Meyer, 2018, Proposal of cutoff points for pediatric daytime sleepiness scale to identify excessive daytime sleepiness	Anxiety & Depressive Disorders (if both depression and anxiety and no other)	Depressive symptoms	Propose cutoff points for the Pediatric Daytime Sleepiness Scale (PDSS)	WHOQOL- brief instrument.	Very Frequent	Self-report	NA	No	2014	Public high school students	Probabilistic	SC	Not nationwide		Schools	1132	14-19	54.2							1132		44.7	497		Period prevalence	2-weeks							SC	Country-side City
2018	Meyer, 2018, Proposal of cutoff points for pediatric daytime sleepiness scale to identify excessive daytime sleepiness	Sleep-Wake Disorders	Sleep quality	Propose cutoff points for the Pediatric Daytime Sleepiness Scale (PDSS)	PDSS - Pediatric Daytime Sleepiness Scale	Bad	Self-report	NA	No	2014	Public high school students	Probabilistic	SC	Not nationwide		Schools	1132	14-19	54.2							1132		60.5	671		Point prevalence	NA							SC	Country-side City
2018	Meyer, 2018, Proposal of cutoff points for pediatric daytime sleepiness scale to identify excessive daytime sleepiness	Anxiety & Depressive Disorders (if both depression and anxiety and no other)	Stress	Propose cutoff points for the Pediatric Daytime Sleepiness Scale (PDSS)	WHOQOL- brief instrument.	Low control	Self-report	NA	No	2014	Public high school students	Probabilistic	SC	Not nationwide		Schools	1132	15-18	54.2							1132		45.7	511		Period prevalence	2-weeks							SC	Country-side City
2016	Nunez, 2016, Clustering of Risk Factors for Non-Communicable Diseases among Adolescents	Substance Use	Alcohol use (past month)	Investigate the simultaneous presence of risk factors for non-communicable diseases and the association of these risk factors with demographic and economic factors among adolescents	YRBS Youth Risk Behavior Surveillance System	NA	Self-report	NA	No	2014	High school students	Probabilistic	SC	Not nationwide		Schools	916	14-19	55.4	White 63.1	NA	NA	NA	NA	NA	916	NA	33.7	309	NA	Period prevalence	1-month	NA	NA	NA	NA	NA		SC	Country-side City
2016	Nunez, 2016, Clustering of Risk Factors for Non-Communicable Diseases among Adolescents	Substance Use	Tobacco use (past month)	Investigate the simultaneous presence of risk factors for non-communicable diseases and the association of these risk factors with demographic and economic factors among adolescents	YRBS Youth Risk Behavior Surveillance System	NA	Self-report	NA	No	2014	High school students	Probabilistic	SC	Not nationwide		Schools	916	M 14.8	55.4	White 63.1	NA	NA	NA	NA	NA	916	NA	7.9	73	NA	Period prevalence	1-month	NA	NA	NA	NA	NA		SC	Country-side City
2023	Zanlorenci, 2023, Individual and Combined Association between Unhealthy Lifestyle Behaviors and Body Weight Dissatisfaction	Feeding and Eating Disorders	Body weight dissatisfaction	Investigate combined association between unhealthy lifestyle behaviors and body weight dissatisfaction in adolescents	YRBS Youth Risk Behavior Surveillance System	Would Like to Increase or Reduce Body Weight	Self-report	NA	No	2019	High-school students from public schools	Probabilistic	SC	Not nationwide		School	891	14-19	51.4	NA	NA	NA	NA	NA	NA	891	75.9	73.8	656	NA	Point prevalence	NA				NA	NA		SC	Country-side City
2023	Zanlorenci, 2023, Individual and Combined Association between Unhealthy Lifestyle Behaviors and Body Weight Dissatisfaction	Feeding and Eating Disorders	Body weight dissatisfaction	Investigate combined association between unhealthy lifestyle behaviors and body weight dissatisfaction in adolescents	YRBS Youth Risk Behavior Surveillance System	Would Like to Reduce Body Weight	Self-report	NA	No	2019	Female-sample High-school students from public schools	Probabilistic	SC	Not nationwide		School	348	14-19	100	NA	NA	NA	NA	NA	NA	348	100	55.1	192	NA	Point prevalence	NA				NA	NA		SC	Country-side City
2023	Zanlorenci, 2023, Individual and Combined Association between Unhealthy Lifestyle Behaviors and Body Weight Dissatisfaction	Feeding and Eating Disorders	Body weight dissatisfaction	Investigate combined association between unhealthy lifestyle behaviors and body weight dissatisfaction in adolescents	YRBS Youth Risk Behavior Surveillance System	Would Like to Increase Body Weight	Self-report	NA	No	2019	Female-sample High-school students from public schools	Probabilistic	SC	Not nationwide		School	348	14-19	100	NA	NA	NA	NA	NA	NA	348	100	24.9	87	NA	Point prevalence	NA				NA	NA		SC	Country-side City
2023	Zanlorenci, 2023, Individual and Combined Association between Unhealthy Lifestyle Behaviors and Body Weight Dissatisfaction	Feeding and Eating Disorders	Body weight dissatisfaction	Investigate combined association between unhealthy lifestyle behaviors and body weight dissatisfaction in adolescents	YRBS Youth Risk Behavior Surveillance System	Would Like to Reduce Body Weight	Self-report	NA	No	2019	Male-sample High-school students from public schools	Probabilistic	SC	Not nationwide		School	328	14-19	0	NA	NA	NA	NA	NA	NA	328	100	34.5	113	NA	Point prevalence	NA				NA	NA		SC	Country-side City
2023	Zanlorenci, 2023, Individual and Combined Association between Unhealthy Lifestyle Behaviors and Body Weight Dissatisfaction	Feeding and Eating Disorders	Body weight dissatisfaction	Investigate combined association between unhealthy lifestyle behaviors and body weight dissatisfaction in adolescents	YRBS Youth Risk Behavior Surveillance System	Would Like to Increase Body Weight	Self-report	NA	No	2019	Male-sample High-school students from public schools	Probabilistic	SC	Not nationwide		School	328	14-19	0	NA	NA	NA	NA	NA	NA	328	100	32.7	107	NA	Point prevalence	NA				NA	NA		SC	Country-side City
2006	Benetti, 2006, Violência comunitária, exposição às drogas ilícitas	Exposure to adversities (childhood abuse and maltreatment, sexual abuse, bullying, street violence, deprivation)	Community violence	Verifyed the prevalence of community violence exposure and to identify the associations among illicit drug exposure and involvement with the police.	Community Violence Survey	Directly exposed to any event of community violence	Self-report	NA	No	NA	Representative sample of adolescents	Probabilistic	RS	Not nationwide		Household	683	10-20	60.5	NA	NA	NA	NA	NA	NA	683	84	90.2	616	NA	Lifetime prevalence	NA				NA	NA		RS	Country-side City
2006	Benetti, 2006, Violência comunitária, exposição às drogas ilícitas	Exposure to adversities (childhood abuse and maltreatment, sexual abuse, bullying, street violence, deprivation)	Community violence	Verifyed the prevalence of community violence exposure and to identify the associations among illicit drug exposure and involvement with the police.	Community Violence Survey	Five items characterized situations of serious personal physical harm, for example: "I was threatened with serious physical harm by someone, I was attacked or stabbed with a knife, I was shot with a revolver	Self-report	NA	No	NA	Representative sample of adolescents	Probabilistic	RS	Not nationwide		Household	683	M=16.5 SD=1.83	60.5	NA	NA	NA	NA	NA	NA	683	84	41.6	284	NA	Lifetime prevalence	NA				NA	NA		RS	Country-side City
2022	Rosario, 2022, Preditores de dificuldades emocionais e comportamentais na adolescência	Disruptive, Impulse-Control, and Conduct Disorders	Conduct Disorder	Investigate predictors of emotional and behavioral difficulties in a community sample of adolescents	SDQ Strengths and Difficulties Questionnaire	Abnormal (6-10)	Caregiver	NA	No	2001-2013	Community sample of adolescents followed from birth to 13 years old	Probabilistic	RS	Not nationwide		Clinical	174	0-13	40.2	White 74.6	NA	NA	NA	NA	NA	174	NA	17.8	31	NA	Period prevalence	6-months	NA	NA	NA	NA	NA		RS	Country-side City
2022	Rosario, 2022, Preditores de dificuldades emocionais e comportamentais na adolescência	General Psychopathology, Psychosocial Functioning, and Broad-Spectrum Mental Health Assessment	Emotional and behavioral problems	Investigate predictors of emotional and behavioral difficulties in a community sample of adolescents	SDQ Strengths and Difficulties Questionnaire	Abnormal (7-10)	Caregiver	NA	No	2001-2013	Community sample of adolescents followed from birth to 13 years old	Probabilistic	RS	Not nationwide		Clinical	174	0-13	40.2	White 74.6	NA	NA	NA	NA	NA	174	NA	10.9	19	NA	Period prevalence	6-months	NA	NA	NA	NA	NA		RS	Country-side City
2022	Rosario, 2022, Preditores de dificuldades emocionais e comportamentais na adolescência	General Psychopathology, Psychosocial Functioning, and Broad-Spectrum Mental Health Assessment	General Strengths and Difficulties	Investigate predictors of emotional and behavioral difficulties in a community sample of adolescents	SDQ Strengths and Difficulties Questionnaire	Abnormal (20-40)	Caregiver	NA	No	2001-2013	Community sample of adolescents followed from birth to 13 years old	Probabilistic	RS	Not nationwide		Clinical	174	0-13	40.2	White 74.6	NA	NA	NA	NA	NA	174	NA	14.4	25	NA	Period prevalence	6-months	NA	NA	NA	NA	NA		RS	Country-side City
2022	Rosario, 2022, Preditores de dificuldades emocionais e comportamentais na adolescência	Neurodevelopmental - ADHD (Attention-Deficit/Hyperactivity Disorder)	Hyperactivity	Investigate predictors of emotional and behavioral difficulties in a community sample of adolescents	SDQ Strengths and Difficulties Questionnaire	Abnormal (5-10)	Caregiver	NA	No	2001-2013	Community sample of adolescents followed from birth to 13 years old	Probabilistic	RS	Not nationwide		Clinical	174	0-13	40.2	White 74.6	NA	NA	NA	NA	NA	174	NA	17.8	31	NA	Period prevalence	6-months	NA	NA	NA	NA	NA		RS	Country-side City
2022	Rosario, 2022, Preditores de dificuldades emocionais e comportamentais na adolescência	Disruptive, Impulse-Control, and Conduct Disorders	Peer Problems	Investigate predictors of emotional and behavioral difficulties in a community sample of adolescents	SDQ Strengths and Difficulties Questionnaire	Abnormal (7-10)	Caregiver	NA	No	2001-2013	Community sample of adolescents followed from birth to 13 years old	Probabilistic	RS	Not nationwide		Clinical	174	0-13	40.2	White 74.6	NA	NA	NA	NA	NA	174	NA	8.6	15	NA	Period prevalence	6-months	NA	NA	NA	NA	NA		RS	Country-side City
2022	Rosario, 2022, Preditores de dificuldades emocionais e comportamentais na adolescência	Disruptive, Impulse-Control, and Conduct Disorders	Social behavior problems	Investigate predictors of emotional and behavioral difficulties in a community sample of adolescents	SDQ Strengths and Difficulties Questionnaire	Abnormal (0-4)	Caregiver	NA	No	2001-2013	Community sample of adolescents followed from birth to 13 years old	Probabilistic	RS	Not nationwide		Clinical	174	11-17	40.2	White 74.6	NA	NA	NA	NA	NA	174	NA	8	14	NA	Period prevalence	6-months	NA	NA	NA	NA	NA		RS	Country-side City
2010	Pinheiro, 2010, Body perception and dissatisfaction	Feeding and Eating Disorders	Bodiy image dissatisfaction	Analyze the body figure perception and the presence of body dissatisfaction in a sample of children	CBIS - Children Body Image Scale	NA	Self-report	NA	No	NA	Children from 5 private schools	Probabilistic	MA	Not nationwide		Schools	347	12-19	53.9	NA	NA	NA	NA	NA	NA	347	NA	64	222	NA	Point prevalence	NA	NA	NA	NA	NA	NA		MA	Capital City
2012	Renner, 2012, Are mental health problems and depression associated with bruxism	Sleep-Wake Disorders	Bruxism	Estimate the prevalence of bruxism, and of its components clenching and grinding, and its associations with mental problems and depression	Authors questionnaire	NA	Caregiver	NA	No	2005-2006	Data for two cohorts of live-born infants were used; one cohort was from Ribeirao Preto (RP), more developed city, in 1994 and the other was from Sao Luıs (SL), less developed city, in 1997 ⁄ 98.	Probabilistic	MA	Not nationwide		Household	805	7-9	NA	NA	NA	NA	NA	NA	NA	805	NA	30	241	NA	Point prevalence	NA	NA	NA	NA	NA	NA		MA	Capital City
2012	Renner, 2012, Are mental health problems and depression associated with bruxism	Depressive Disorders	Depressive Disorder	Estimate the prevalence of bruxism, and of its components clenching and grinding, and its associations with mental problems and depression	CDI - Children’s Depression Inventory	NA	Caregiver	NA	No	2005-2006	Data for two cohorts of live-born infants were used; one cohort was from Ribeirao Preto (RP), more developed city, in 1994 and the other was from Sao Luıs (SL), less developed city, in 1997 ⁄ 98.	Probabilistic	MA	Not nationwide		Household	805	7-9	NA	NA	NA	NA	NA	NA	NA	805	NA	22	177	NA	Period prevalence	2-weeks	NA	NA	NA	NA	NA		MA	Capital City
2012	Renner, 2012, Are mental health problems and depression associated with bruxism	Sleep-Wake Disorders	Grinding at night	Estimate the prevalence of bruxism, and of its components clenching and grinding, and its associations with mental problems and depression	Authors questionnaire	NA	Caregiver	NA	No	2005-2006	Data for two cohorts of live-born infants were used; one cohort was from Ribeirao Preto (RP), more developed city, in 1994 and the other was from Sao Luıs (SL), less developed city, in 1997 ⁄ 98.	Probabilistic	MA	Not nationwide		Household	805	7-9	NA	NA	NA	NA	NA	NA	NA	805	NA	39.1	315	NA	Point prevalence	NA	NA	NA	NA	NA	NA		MA	Capital City
2012	Renner, 2012, Are mental health problems and depression associated with bruxism	Sleep-Wake Disorders	Mental health problems	Estimate the prevalence of bruxism, and of its components clenching and grinding, and its associations with mental problems and depression	SDQ Strengths and Difficulties Questionnaire	Abnormal	Caregiver	NA	No	2005-2006	Data for two cohorts of live-born infants were used; one cohort was from Ribeirao Preto (RP), more developed city, in 1994 and the other was from Sao Luıs (SL), less developed city, in 1997 ⁄ 98.	Probabilistic	MA	Not nationwide		Household	805	7-9	NA	NA	NA	NA	NA	NA	NA	805	NA	48	387	NA	Period prevalence	6-months	NA	NA	NA	NA	NA		MA	Capital City
2021	Alvares, 2021, Associação entre a violência psicológica	Trauma- and Stressor-Related Disorders	Post-traumatic stress disorder	1997/1998 São Luís Birth Cohort 18-19 years follow up	MINI – Brazilian version 5.0.0 International Neuropsychiatric Interview - Module C (Risk of Suicide)	DSM IV	Self-report	NA	Yes	2016	1997/1998 São Luís Birth Cohort 18-19 years follow up	Probabilistic	MA	Not nationwide		Research service	2486	18-19	52.4	NA	NA	NA	NA	NA	NA	2486		2.5	62	NA	Period prevalence	12-months	NA	NA	NA	NA	NA		MA	Capital City
2020	Simões, 2020, Saúde dos adolescentes da coorte de nascimentos de São Luís	Bipolar and Related Disorders	Bipolar disorder	1997/1998 São Luís Birth Cohort 18-19 years follow up	MINI – Brazilian version 5.0.0 International Neuropsychiatric Interview - Module C (Risk of Suicide)	DSM IV	Self-report	NA	Yes	2016	1997/1998 São Luís Birth Cohort 18-19 years follow up	Probabilistic	MA	Not nationwide		Research service	2515	18-19	52.4	80.2 non white	NA	NA	NA	NA	NA	2515	88	11.8	297	NA	Period prevalence	2-weeks	NA	10.6	13.1	NA	NA		MA	Capital City
2020	Simões, 2020, Saúde dos adolescentes da coorte de nascimentos de São Luís	Depressive Disorders	Depressive Disorder (Major)	1997/1998 São Luís Birth Cohort 18-19 years follow up	MINI – Brazilian version 5.0.0 International Neuropsychiatric Interview - Module C (Risk of Suicide)	DSM IV	Self-report	NA	Yes	2016	1997/1998 São Luís Birth Cohort 18-19 years follow up	Probabilistic	MA	Not nationwide		Research service	2515	18-19	52.4	80.2 non white	NA	NA	NA	NA	NA	2515	88	11.8	296	NA	Period prevalence	2-weeks	NA	10.6	13.2	NA	NA		MA	Capital City
2020	Simões, 2020, Saúde dos adolescentes da coorte de nascimentos de São Luís	Anxiety Disorders	Generalized Anxiety Disorder	1997/1998 São Luís Birth Cohort 18-19 years follow up	MINI – Brazilian version 5.0.0 International Neuropsychiatric Interview - Module C (Risk of Suicide)	DSM IV	Self-report	NA	Yes	2016	1997/1998 São Luís Birth Cohort 18-19 years follow up	Probabilistic	MA	Not nationwide		Research service	2515	18-19	52.4	80.2 non white	NA	NA	NA	NA	NA	2515	88	3.5	87	NA	Period prevalence	6-months	NA	2.8	4.3	NA	NA		MA	Capital City
2020	Simões, 2020, Saúde dos adolescentes da coorte de nascimentos de São Luís	Suicidality or Self-Injury	Suicide risk	1997/1998 São Luís Birth Cohort 18-19 years follow up	MINI – Brazilian version 5.0.0 International Neuropsychiatric Interview - Module C (Risk of Suicide)	High risk	Self-report	NA	Yes	2016	1997/1998 São Luís Birth Cohort 18-19 years follow up	Probabilistic	MA	Not nationwide		Research service	2515	18-19	52.4	80.2 non white	NA	NA	NA	NA	NA	2515	88	4.1	103	NA	Period prevalence	2-weeks	NA	3.4	4.9	NA	NA		MA	Capital City
2021	Alvares, 2021, Associação entre a violência psicológica	Exposure to adversities (childhood abuse and maltreatment, sexual abuse, bullying, street violence, deprivation)	Psychological violence	1997/1998 São Luís Birth Cohort 18-19 years follow up	Pitzner Psychological Violence Scale	Severe >4th quintile	Self-report	NA	No	2016	1997/1998 São Luís Birth Cohort 18-19 years follow up	Probabilistic	MA	Not nationwide		Research service	2486	10-19	52.4	NA	NA	NA	NA	NA	NA	2486		30.3	772	NA	Period prevalence	12-months	NA	NA	NA	NA	NA		MA	Capital City
2008	de Almeida, 2008, Linking Global Youth Tobacco Survey	Substance Use	Tobacco use (past month)	Global Youth Tobacco Survey. Investigates factors associated with tobacco use among students	Global Youth Tobacco Survey questionnaire	Smoked at least one day	Self-report	NA	No	2003	Middle and High school adolescents	Probabilistic	MA	Not nationwide		School	788	13-15	NA	NA	NA	NA	NA	NA	NA	788	>60%	13.2	104	NA	Period prevalence	30-days	10	17.2	NA	NA	NA		MA	Capital City
2011	Silva, 2011, Prevalence of non-communicable diseases in Brazilian children	General Psychopathology, Psychosocial Functioning, and Broad-Spectrum Mental Health Assessment	Behavioral and emotional problems	Estimated prevalence of non-communicable diseased in 1994 Ribeirão Preto and 1997/98 São Luís (SL) Birth Cohort	SDQ Strengths and Difficulties Questionnaire	total score was greater than 16	Caregiver	NA	No	2005-2006	Remained participants that were born in 1997 and 1998 in the city	Probabilistic	MA	Not nationwide		School	670	7-9	48.3	NA	NA	NA	NA	NA	NA	670	72.7	47.4	318	NA	Period prevalence	6-months	NA	NA	NA	NA	NA		MA	Capital City
2011	Silva, 2011, Prevalence of non-communicable diseases in Brazilian children	Neurodevelopmental - Intellectual disabilities	Cognitive function bellow the average	Estimated prevalence of non-communicable diseased in 1994 Ribeirão Preto and 1997/98 São Luís (SL) Birth Cohort	Raven Colored Progressive Matrices Test	prevalence of cognitive function below average or considered poor (≤ 25 percentile	Self-report	NA	No	2005-2006	Remained participants that were born in 1997 and 1998 in the city	Probabilistic	MA	Not nationwide		School	670	7-9	48.3	NA	NA	NA	NA	NA	NA	670	72.7	28.9	202	NA	Point prevalence	NA	NA	NA	NA	NA	NA		MA	Capital City
2011	Silva, 2011, Prevalence of non-communicable diseases in Brazilian children	Depressive Disorders	Depressive symptoms	Estimated prevalence of non-communicable diseased in 1994 Ribeirão Preto and 1997/98 São Luís (SL) Birth Cohort	CDI - Children’s Depression Inventory	less than 17 points (this should be an error because the cut of should be > than..)	Self-report	NA	No	2005-2006	Remained participants that were born in 1997 and 1998 in the city	Probabilistic	MA	Not nationwide		School	670	7-9	48.3	NA	NA	NA	NA	NA	NA	670	72.7	21.6	141	NA	Period prevalence	2-weeks	NA	NA	NA	NA	NA		MA	Capital City
2020	Simões, 2020, Saúde dos adolescentes da coorte de nascimentos de São Luís	Substance Use	Alcohol use - hazardous use to possible dependence	1997/1998 São Luís Birth Cohort 18-19 years follow up	AUDIT C - Alcohol Use Disorders Identification Test	>8	Self-report	NA	No	2016	1997/1998 São Luís Birth Cohort 18-19 years follow up	Probabilistic	MA	Not nationwide		Research service	2515	18-19	52.4	80.2 non white	NA	NA	NA	NA	NA	2515	88	19.4	489	NA	Period prevalence	12-months	NA	NA	NA	NA	NA		MA	Capital City
2020	Simões, 2020, Saúde dos adolescentes da coorte de nascimentos de São Luís	Substance Use	Ilicit drug use (lifetime)	1997/1998 São Luís Birth Cohort 18-19 years follow up	Standardized questionnaire	NA	Self-report	NA	No	2016	1997/1998 São Luís Birth Cohort 18-19 years follow up	Probabilistic	MA	Not nationwide		Research service	2503	18-19	52.4	80.2 non white	NA	NA	NA	NA	NA	2503	88	8.8	220	NA	Lifetime prevalence	NA	NA	7.7	10	NA	NA		MA	Capital City
2020	Simões, 2020, Saúde dos adolescentes da coorte de nascimentos de São Luís	Neurodevelopmental - Intellectual disabilities	Intelligence Quotient	1997/1998 São Luís Birth Cohort 18-19 years follow up	WAIS III - Weschler Adult Intelligence Scale	<90	Self-report	NA	No	2016	1997/1998 São Luís Birth Cohort 18-19 years follow up	Probabilistic	MA	Not nationwide		Research service	2515	18-19	52.4	80.2 non white	NA	NA	NA	NA	NA	2515	88	15.3	346	NA	Point prevalence	NA	NA	13.8	16.9	NA	NA		MA	Capital City
2020	Simões, 2020, Saúde dos adolescentes da coorte de nascimentos de São Luís	Sleep-Wake Disorders	Poor sleep quality	1997/1998 São Luís Birth Cohort 18-19 years follow up	PSQI Pittsburgh Sleep Quality Index	>5	Self-report	NA	No	2016	1997/1998 São Luís Birth Cohort 18-19 years follow up	Probabilistic	MA	Not nationwide		Research service	2515	18-19	52.4	80.2 non white	NA	NA	NA	NA	NA	2515	88	53.7	1137	NA	Point prevalence	NA	NA	41.5	55.8	NA	NA		MA	Capital City
2020	Simões, 2020, Saúde dos adolescentes da coorte de nascimentos de São Luís	Substance Use	Tobacco use (lifetime)	1997/1998 São Luís Birth Cohort 18-19 years follow up	Standardized questionnaire	NA	Self-report	NA	No	2016	1997/1998 São Luís Birth Cohort 18-19 years follow up	Probabilistic	MA	Not nationwide		Research service	2487	18-19	52.4	80.2 non white	NA	NA	NA	NA	NA	2487	88	18	450	NA	Lifetime prevalence	NA	NA	NA	NA	NA	NA		MA	Capital City
2008	Martins, 2008, Satisfação com a imagem corporal	Feeding and Eating Disorders	Bodiy image dissatisfaction	Evaluated the association between body image satisfaction and self-concept in teenagers	Evaluation of Body Image Satisfaction. 2 Factors: Satisfaction with appearence and Weight concerns, here reported results of the first factor	NA	Self-report	NA	No	NA	Students in high school of one public and one private schools	Non-probabilistic	SP	Not nationwide		School	50	M 16.3	74	NA	NA	NA	NA	NA	NA	50	NA	NA	NA	NA	Point prevalence	NA				66.4	13.53		SP	Capital City;Country-side City
2016	Vilela, 2016, Factors influencing excessive daytime sleepiness	Sleep-Wake Disorders	Sleep Disorder	Aimed to assess the excessive sleepiness frequency and the factors that might be associated to it in this population	CASQ - Cleveland AdolescentSleepiness Questionnaire	NA	Self-report	NA	No	2013	Non-probabilistic sample of school adolescents from three schools(two private and one public)	Non-probabilistic	SP	Not nationwide		School	451	10-18	56.9	NA	NA	NA	NA	NA	NA	451	83	NA	NA	NA	Point prevalence	NA	NA	NA	NA	38.6	6		SP	Capital City;Country-side City
2016	Vilela, 2016, Factors influencing excessive daytime sleepiness	Sleep-Wake Disorders	Sleep Disorder	Aimed to assess the excessive sleepiness frequency and the factors that might be associated to it in this population	SDSC - Sleep Dis-turbance Scale for the Children (SDSC)	NA	Self-report	NA	No	2013	Non-probabilistic sample of school adolescents from three schools(two private and one public)	Non-probabilistic	SP	Not nationwide		School	440	10-18	56.9	NA	NA	NA	NA	NA	NA	440	81	NA	NA	NA	Point prevalence	NA	NA	NA	NA	50.1	11.3		SP	Capital City;Country-side City
2016	Borges, 2016, SINTOMATOLOGÍA DEPRESIVA Y DESEMPEÑO ESCOLAR	Depressive Disorders	Depressive symptoms	Verifyed the relation between depressive symptoms and school performance,	CDI - Children’s Depression Inventory	cutt-off 17	Self-report	NA	No	NA	Students from 3rd, 4th and 5th year, schools selected by convenience.	Non-probabilistic	SP	Not nationwide		School	293	14-19	44	NA	NA	NA	NA	NA	NA	293	NA	20.3	59	NA	Period prevalence	2-weeks				10.99	7.6		SP	Country-side City
2016	Fidalgo, 2016, The association of psychiatric symptomatology	Substance Use	Alcohol use (past month)	Investigated alcohol, tobacco, and marijuana use by 15–18-year-old high school Brazilian students and to estimate associations with psychiatric symptoms	WHO questionnaire - adapted for national use	NA	Self-report	NA	No	2013	Probabilistic sample of students form 128 public and private schools	Probabilistic	SP	Not nationwide		School	2532	15-18	NA	NA	NA	NA	NA	NA	NA	2532	62.8	38.2	971	NA	Period prevalence	30-days	NA	35.9	40.6	NA	NA		SP	Capital City;Country-side City
2016	Fidalgo, 2016, The association of psychiatric symptomatology	General Psychopathology, Psychosocial Functioning, and Broad-Spectrum Mental Health Assessment	Behavioral and emotional problems	Investigated alcohol, tobacco, and marijuana use by 15–18-year-old high school Brazilian students and to estimate associations with psychiatric symptoms	SDQ Strengths and Difficulties Questionnaire	Clinical: 13–40	Self-report	NA	No	2013	Probabilistic sample of students form 128 public and private schools	Probabilistic	SP	Not nationwide		School	2532	15-18	NA	NA	NA	NA	NA	NA	NA	2532	62.8	48.5	1220	NA	Period prevalence	6-months	NA	46	50.9	NA	NA		SP	Capital City;Country-side City
2016	Fidalgo, 2016, The association of psychiatric symptomatology	Substance Use	Marijuana use (past month)	Investigated alcohol, tobacco, and marijuana use by 15–18-year-old high school Brazilian students and to estimate associations with psychiatric symptoms	WHO questionnaire - adapted for national use	NA	Self-report	NA	No	2013	Probabilistic sample of students form 128 public and private schools	Probabilistic	SP	Not nationwide		School	2532	15-18	NA	NA	NA	NA	NA	NA	NA	2532	62.8	7.2	187	NA	Period prevalence	30-days	NA	6.1	8.6	NA	NA		SP	Capital City;Country-side City
2016	Fidalgo, 2016, The association of psychiatric symptomatology	Substance Use	Tobacco use (past month)	Investigated alcohol, tobacco, and marijuana use by 15–18-year-old high school Brazilian students and to estimate associations with psychiatric symptoms	WHO questionnaire - adapted for national use	NA	Self-report	NA	No	2013	Probabilistic sample of students form 128 public and private schools	Probabilistic	SP	Not nationwide		School	2532	1-11	NA	NA	NA	NA	NA	NA	NA	2532	62.8	8.8	211	NA	Period prevalence	30-days	NA	7.5	10.3	NA	NA		SP	Capital City;Country-side City
2022	Garcia, 2022, Prevalence and social determinants of suicidal ideation among	Suicidality or Self-Injury	Suicidal ideation	Analyzed the suicidal ideation among Brazilian youths and its association with being poor, female, LGBT (lesbian, gay, bisexual, or transgender), and suffering discrimination at school and on the internet	Structured questionnaire containing the question: Have you ever seriously thought about ending your life?	NA	Self-report	NA	No	2019	Convenience sample of senior high school students from nine public schools	Non-probabilistic	SP	Not nationwide		School	475	11-18	59.7	Black or Brown: 49.4, White: 48.7, Asian or Indigenous: 1.9	NA	NA	NA	NA	NA	475	NA	47.2	224	NA	Lifetime prevalence	NA	NA	NA	NA	NA	NA		SP	Capital City;Country-side City
2016	Ralo, 2016, Prevalence of family violence and associated factors among	Exposure to adversities (childhood abuse and maltreatment, sexual abuse, bullying, street violence, deprivation)	Domestic violence	Estimates the prevalence of family violence in adolescents and associated factors	Authors questionnaire	NA	Self-report	NA	No	2012	Eighth or ninth grades of elementary school or in the first grade of high school	Probabilistic	SP	Not nationwide		Schools	690	11-17	58.4	White 25.9 Mixed 45.1 Yellow 6.1 Indigenous 3.2 Back 13.3	690	95	NA	NA	NA	656	100	38.9	255	NA	Period prevalence	6-months	NA	NA	NA	NA	NA		SP	Capital City
2016	Ralo, 2016, Prevalence of family violence and associated factors among	Exposure to adversities (childhood abuse and maltreatment, sexual abuse, bullying, street violence, deprivation)	Domestic violence	Estimates the prevalence of family violence in adolescents and associated factors	Authors questionnaire	NA	Self-report	NA	No	2012	Eighth or ninth grades of elementary school or in the first grade of high school	Probabilistic	SP	Not nationwide		Schools	379	10-18	100	NA	NA	NA	NA	NA	NA	379	NA	44.1	167	NA	Period prevalence	6-months	NA	NA	NA	NA	NA		SP	Capital City
2010	Rocha, 2010, Sleep disorders in high school and pre-university students.	Sleep-Wake Disorders	Daytime sleepiness - Moderate	Verify the occurrence of sleep disorders in third-year high school and pre-university students.	PSQI Pittsburgh Sleep Quality Index	NA	Self-report	NA	No	2010	High school and pre-universitary students	Non-probabilistic	SP	Not nationwide		Schools	529	16-19	54.4	NA	NA	NA	NA	NA	NA	529	NA	45.9	243	NA	Period prevalence	1-month	NA	NA	NA	NA	NA		SP	Capital City
2010	Rocha, 2010, Sleep disorders in high school and pre-university students.	Sleep-Wake Disorders	Indisposition	Verify the occurrence of sleep disorders in third-year high school and pre-university students.	PSQI Pittsburgh Sleep Quality Index	NA	Self-report	NA	No	2010	High school and pre-universitary students	Non-probabilistic	SP	Not nationwide		Schools	529	15-19	54.4	NA	NA	NA	NA	NA	NA	529	NA	75.9	402	NA	Period prevalence	1-month	NA	NA	NA	NA	NA		SP	Capital City
2023	McCoy, 2023, The acute effects of community violence	Neurodevelopmental - ADHD (Attention-Deficit/Hyperactivity Disorder)	Effortful control	São PauloWestern Region Birth Cohort - Examined the effect of community homicides on the regulatory,behavioral, and developmental outcomes of Brazilian 3-year-olds	ECQB - Early Childhood Behavior Questionnaire	NA	Caregiver	NA	No	2016	Remained cohort of low-income children born at the publicly fundedUniversity Hospital of the University of S ̃ao Paulo (HUUSP)between April 1, 2012 and March 31, 2014	Non-probabilistic	SP	Not nationwide		Household	3201	15-17	53	NA	NA	NA	NA	NA	NA	3201	53	NA	NA	NA	Period prevalence	6-months	NA	NA	NA	4.97	1.1		SP	Capital City
2018	Fidalgo, 2018, Exposure to violence: associations with psychiatric disorders	Neurodevelopmental - ADHD (Attention-Deficit/Hyperactivity Disorder)	Attention-Deficit/Hyperactivity Disorder	Investigated the prevalence of psychiatric disorders among 12-year-olds in two neighborhoods with different socioeconomic status (SES) levels in Sa˜o Paulo and to examine the influence of previous violent events and SES on the prevalence of psychiatric disorders	K-SADS - Schedule for Affective Disorders and Schizophrenia	DSM IV	Self-report	Caregiver	Yes	2014	7th grade Students from nine public schools in two neighborhoods	Non-probabilistic	SP	Not nationwide		School	180	12	47.6	NA	NA	NA	NA	NA	NA	180	85	9.3	17	NA	Lifetime prevalence	NA	NA	6.6	13	NA	NA		SP	Capital City
2018	Fidalgo, 2018, Exposure to violence: associations with psychiatric disorders	Disruptive, Impulse-Control, and Conduct Disorders	Conduct Disorder	Investigated the prevalence of psychiatric disorders among 12-year-olds in two neighborhoods with different socioeconomic status (SES) levels in Sa˜o Paulo and to examine the influence of previous violent events and SES on the prevalence of psychiatric disorders	K-SADS - Schedule for Affective Disorders and Schizophrenia	DSM IV	Self-report	Caregiver	Yes	2014	7th grade Students from nine public schools in two neighborhoods	Non-probabilistic	SP	Not nationwide		School	180	1-11	47.6	NA	NA	NA	NA	NA	NA	180	85	3.4	6	NA	Lifetime prevalence	NA	NA	1.8	6.2	NA	NA		SP	Capital City
2018	Fidalgo, 2018, Exposure to violence: associations with psychiatric disorders	Depressive Disorders	Depressive Disorder (Major)	Investigated the prevalence of psychiatric disorders among 12-year-olds in two neighborhoods with different socioeconomic status (SES) levels in Sa˜o Paulo and to examine the influence of previous violent events and SES on the prevalence of psychiatric disorders	K-SADS - Schedule for Affective Disorders and Schizophrenia	DSM IV	Self-report	Caregiver	Yes	2014	7th grade Students from nine public schools in two neighborhoods	Non-probabilistic	SP	Not nationwide		School	180	1-11	47.6	NA	NA	NA	NA	NA	NA	180	85	9.5	17	NA	Lifetime prevalence	NA	NA	6.7	13.4	NA	NA		SP	Capital City
2018	Fidalgo, 2018, Exposure to violence: associations with psychiatric disorders	Anxiety Disorders	Generalized Anxiety Disorder	Investigated the prevalence of psychiatric disorders among 12-year-olds in two neighborhoods with different socioeconomic status (SES) levels in Sa˜o Paulo and to examine the influence of previous violent events and SES on the prevalence of psychiatric disorders	K-SADS - Schedule for Affective Disorders and Schizophrenia	DSM IV	Self-report	Caregiver	Yes	2014	7th grade Students from nine public schools in two neighborhoods	Non-probabilistic	SP	Not nationwide		School	180	12	47.6	NA	NA	NA	NA	NA	NA	180	85	6.1	11	NA	Lifetime prevalence	NA	NA	3.9	9.5	NA	NA		SP	Capital City
2018	Fidalgo, 2018, Exposure to violence: associations with psychiatric disorders	Disruptive, Impulse-Control, and Conduct Disorders	Opponent Defiant Disorder	Investigated the prevalence of psychiatric disorders among 12-year-olds in two neighborhoods with different socioeconomic status (SES) levels in Sa˜o Paulo and to examine the influence of previous violent events and SES on the prevalence of psychiatric disorders	K-SADS - Schedule for Affective Disorders and Schizophrenia	DSM IV	Self-report	Caregiver	Yes	2014	7th grade Students from nine public schools in two neighborhoods	Non-probabilistic	SP	Not nationwide		School	180	1-11	47.6	NA	NA	NA	NA	NA	NA	180	85	4.4	8	NA	Lifetime prevalence	NA	NA	2.6	7.4	NA	NA		SP	Capital City
2018	Fidalgo, 2018, Exposure to violence: associations with psychiatric disorders	Trauma- and Stressor-Related Disorders	Post-traumatic stress disorder	Investigated the prevalence of psychiatric disorders among 12-year-olds in two neighborhoods with different socioeconomic status (SES) levels in Sa˜o Paulo and to examine the influence of previous violent events and SES on the prevalence of psychiatric disorders	K-SADS - Schedule for Affective Disorders and Schizophrenia	DSM IV	Self-report	Caregiver	Yes	2014	7th grade Students from nine public schools in two neighborhoods	Non-probabilistic	SP	Not nationwide		School	180	14-19	47.6	NA	NA	NA	NA	NA	NA	180	85	4	7	NA	Lifetime prevalence	NA	NA	2.2	6.9	NA	NA		SP	Capital City
2010	Amato, 2010, Resiliência e uso de drogas:	Substance Use	Alcohol use - Binge drinking (past month)	Investigated how resilience is associated with drug use	Questionnaired developed by WHO	Episodes of Binge drinking: >5 alcholic berevages in the same ocation	Self-report	NA	No	NA	Students from private schools	Probabilistic	SP	Not nationwide		School	2691	14-20	51.9	NA	NA	NA	NA	NA	NA	2691	NA	31.8	856	NA	Period prevalence	1-month				NA	NA		SP	Capital City
2010	Amato, 2010, Resiliência e uso de drogas:	Substance Use	Alcohol use (past month)	Investigated how resilience is associated with drug use	Questionnaired developed by WHO	NA	Self-report	NA	No	NA	Students from private schools	Probabilistic	SP	Not nationwide		School	2691	14-20	51.9	NA	NA	NA	NA	NA	NA	2691	NA	50.2	1350	45.0-55.5	Period prevalence	1-month		45	55.5	NA	NA		SP	Capital City
2010	Amato, 2010, Resiliência e uso de drogas:	Substance Use	Anxiolytics use	Investigated how resilience is associated with drug use	Questionnaired developed by WHO	NA	Self-report	NA	No	NA	Students from private schools	Probabilistic	SP	Not nationwide		School	2691	14-20	51.9	NA	NA	NA	NA	NA	NA	2691	NA	1.8	48	1.3-2.6	Period prevalence	1-month		1.3	2.6	NA	NA		SP	Capital City
2010	Amato, 2010, Resiliência e uso de drogas:	Substance Use	Cocaine use (past month)	Investigated how resilience is associated with drug use	Questionnaired developed by WHO	NA	Self-report	NA	No	NA	Students from private schools	Probabilistic	SP	Not nationwide		School	2691	14-20	51.9	NA	NA	NA	NA	NA	NA	2691	NA	1.1	30	0.7-1.9	Period prevalence	1-month		0.7	1.9	NA	NA		SP	Capital City
2010	Amato, 2010, Resiliência e uso de drogas:	Substance Use	Crack use (past month)	Investigated how resilience is associated with drug use	Questionnaired developed by WHO	NA	Self-report	NA	No	NA	Students from private schools	Probabilistic	SP	Not nationwide		School	2691	14-20	51.9	NA	NA	NA	NA	NA	NA	2691	NA	0.1	3	0-0.3	Period prevalence	1-month		0	0.3	NA	NA		SP	Capital City
2010	Amato, 2010, Resiliência e uso de drogas:	Substance Use	Ecstasy use (past month)	Investigated how resilience is associated with drug use	Questionnaired developed by WHO	NA	Self-report	NA	No	NA	Students from private schools	Probabilistic	SP	Not nationwide		School	2691	14-20	51.9	NA	NA	NA	NA	NA	NA	2691	NA	1	27	0.6-1.8	Period prevalence	1-month		0.6	1.8	NA	NA		SP	Capital City
2010	Amato, 2010, Resiliência e uso de drogas:	Substance Use	Inhalant use (past month)	Investigated how resilience is associated with drug use	Questionnaired developed by WHO	NA	Self-report	NA	No	NA	Students from private schools	Probabilistic	SP	Not nationwide		School	2691	14-20	51.9	NA	NA	NA	NA	NA	NA	2691	NA	4	108	3.1-5.2	Period prevalence	1-month		3.1	5.2	NA	NA		SP	Capital City
2010	Amato, 2010, Resiliência e uso de drogas:	Substance Use	Marijuana use (past month)	Investigated how resilience is associated with drug use	Questionnaired developed by WHO	NA	Self-report	NA	No	NA	Students from private schools	Probabilistic	SP	Not nationwide		School	2691	14-20	51.9	NA	NA	NA	NA	NA	NA	2691	NA	6.1	164	3.9-9.4	Period prevalence	1-month		3.9	9.4	NA	NA		SP	Capital City
2010	Amato, 2010, Resiliência e uso de drogas:	Other	Resilience	Investigated how resilience is associated with drug use	Resilience Scale Wagnild & Young	NA	Self-report	NA	No	NA	Students from private schools	Probabilistic	SP	Not nationwide		School	2691	14-20	51.9	NA	NA	NA	NA	NA	NA	2691	NA	NA	NA		Point prevalence	NA				129.9	128.7-131.0		SP	Capital City
2010	Amato, 2010, Resiliência e uso de drogas:	Substance Use	Stimulants use	Investigated how resilience is associated with drug use	Questionnaired developed by WHO	NA	Self-report	NA	No	NA	Students from private schools	Probabilistic	SP	Not nationwide		School	2691	14-20	51.9	NA	NA	NA	NA	NA	NA	2691	NA	1.9	51	1.4-2.7	Period prevalence	1-month		1.4	2.7	NA	NA		SP	Capital City
2010	Amato, 2010, Resiliência e uso de drogas:	Substance Use	Tobacco use (past month)	Investigated how resilience is associated with drug use	Questionnaired developed by WHO	NA	Self-report	NA	No	NA	Students from private schools	Probabilistic	SP	Not nationwide		School	2691	10-16	51.9	NA	NA	NA	NA	NA	NA	2691	NA	14.1	379	11.5-17.3	Period prevalence	1-month		11.5	17.3	NA	NA		SP	Capital City
2016	Brentani, 2016, Maternal depression and child development	Neurodevelopmental - Developmental Delay	Developmental delay	Analyzed the relationship between maternal depression and children’s development at age one using data from the São Paulo Western Region Cohort project.	ASQ - Ages and Stages Questionnaire (ASQ) z scores	NA	Caregiver	NA	No	2015	Mother-child dyads living in the Butantã-Jaguaré’ region of São Paulo. Randomly selected from all born at the University Hospital (HU-USP), the main public general hospital of the region. 100 were excluded because the respondent was the grandmother and 2 because incomplete data on maternal depression	Probabilistic	SP	Not nationwide		Household	798	M=9.4, SD=2.9	55	NA	NA	NA	NA	NA	NA	798	89	NA	NA	NA	Point prevalence	NA				0.07	0.93		SP	Capital City
1986	Carlini, 1986, Alcohol use among adolescents in São Paulo	Substance Use	Alcohol use - Excessive	Studied the drinking habits of low-socioeconomic status (SES) Brazilian students	Early Adolescent Drinking Frequency Scale (adaptation)	Excessive regular drinker: at least 2.75 ounces of ethanol one or more times per week.	Self-report	NA	No	1985	Probabilistic sample of low-income students from public schools	Probabilistic	SP	Not nationwide		School	3114	9-18	50.9	NA	NA	NA	NA	NA	NA	3114	NA	4.9	153	NA	Point prevalence	NA				NA	NA		SP	Capital City
1986	Carlini, 1986, Alcohol use among adolescents in São Paulo	Substance Use	Alcohol use (lifetime)	Studied the drinking habits of low-socioeconomic status (SES) Brazilian students	Early Adolescent Drinking Frequency Scale (adaptation)	Experimental: usually consumed less than 0.5 ounces of ethanol per week;	Self-report	NA	No	1985	Probabilistic sample of low-income students from public schools	Probabilistic	SP	Not nationwide		School	3114	9-18	50.9	NA	NA	NA	NA	NA	NA	3114	NA	54.3	1691	NA	Point prevalence	NA				NA	NA		SP	Capital City
1986	Carlini, 1986, Alcohol use among adolescents in São Paulo	Substance Use	Alcohol use (regular drinker)	Studied the drinking habits of low-socioeconomic status (SES) Brazilian students	Early Adolescent Drinking Frequency Scale (adaptation)	regular drinker: consumed at least one drink or approx. 0.5 ounces of ethanol one or more times per week.	Self-report	NA	No	1985	Probabilistic sample of low-income students from public schools	Probabilistic	SP	Not nationwide		School	3114	12-18	50.9	NA	NA	NA	NA	NA	NA	3114	NA	14	436	NA	Point prevalence	NA				NA	NA		SP	Capital City
2000	Carlini, 2000, Comportamentos de saúde	Substance Use	Alcohol use - risky drink	Investigated the prevalence of several health behaviors among students of public and private schools in S. Paulo, Brazil	YRBS Youth Risk Behavior Surveillance System	5 doses in 2 hours and feeling drunk at least once in this period.	Self-report	NA	No	1998	Seventh to eleventh graders from ten public schools	Probabilistic	SP	Not nationwide		School	871	12-18	52.6	NA	NA	NA	NA	NA	NA	871	NA	10.2	89	NA	Period prevalence	30-days				NA	NA		SP	Capital City
2000	Carlini, 2000, Comportamentos de saúde	Substance Use	Alcohol use - risky drink	Investigated the prevalence of several health behaviors among students of public and private schools in S. Paulo, Brazil	YRBS Youth Risk Behavior Surveillance System	5 doses in 2 hours and feeling drunk at least once in this period.	Self-report	NA	No	1998	Seventh to eleventh graders from 9 private schools with highest fees	Probabilistic	SP	Not nationwide		School	804	12-18	50.9	NA	NA	NA	NA	NA	NA	804	NA	25	201	NA	Period prevalence	30-days				NA	NA		SP	Capital City
2000	Carlini, 2000, Comportamentos de saúde	Substance Use	Inhalant use (past month)	Investigated the prevalence of several health behaviors among students of public and private schools in S. Paulo, Brazil	YRBS Youth Risk Behavior Surveillance System	NA	Self-report	NA	No	1998	Seventh to eleventh graders from ten public schools	Probabilistic	SP	Not nationwide		School	871	12-18	52.6	NA	NA	NA	NA	NA	NA	871	NA	8.7	76	NA	Period prevalence	12-months				NA	NA		SP	Capital City
2000	Carlini, 2000, Comportamentos de saúde	Substance Use	Inhalant use (past month)	Investigated the prevalence of several health behaviors among students of public and private schools in S. Paulo, Brazil	YRBS Youth Risk Behavior Surveillance System	NA	Self-report	NA	No	1998	Seventh to eleventh graders from 9 private schools with highest fees	Probabilistic	SP	Not nationwide		School	804	12-18	50.9	NA	NA	NA	NA	NA	NA	804	NA	20.2	162	NA	Period prevalence	12-months				NA	NA		SP	Capital City
2000	Carlini, 2000, Comportamentos de saúde	Substance Use	Marijuana use (past year)	Investigated the prevalence of several health behaviors among students of public and private schools in S. Paulo, Brazil	YRBS Youth Risk Behavior Surveillance System	NA	Self-report	NA	No	1998	Seventh to eleventh graders from ten public schools	Probabilistic	SP	Not nationwide		School	871	12-18	52.6	NA	NA	NA	NA	NA	NA	871	NA	4.3	37	NA	Period prevalence	12-months				NA	NA		SP	Capital City
2000	Carlini, 2000, Comportamentos de saúde	Substance Use	Marijuana use (past year)	Investigated the prevalence of several health behaviors among students of public and private schools in S. Paulo, Brazil	YRBS Youth Risk Behavior Surveillance System	NA	Self-report	NA	No	1998	Seventh to eleventh graders from 9 private schools with highest fees	Probabilistic	SP	Not nationwide		School	804	12-18	50.9	NA	NA	NA	NA	NA	NA	804	NA	22.2	179	NA	Period prevalence	12-months				NA	NA		SP	Capital City
2000	Carlini, 2000, Comportamentos de saúde	Suicidality or Self-Injury	Suicide attempt	Investigated the prevalence of several health behaviors among students of public and private schools in S. Paulo, Brazil	YRBS Youth Risk Behavior Surveillance System	NA	Self-report	NA	No	1998	Seventh to eleventh graders from ten public schools	Probabilistic	SP	Not nationwide		School	871	12-18	52.6	NA	NA	NA	NA	NA	NA	871	NA	8.6	75	NA	Period prevalence	12-months				NA	NA		SP	Capital City
2000	Carlini, 2000, Comportamentos de saúde	Suicidality or Self-Injury	Suicide attempt	Investigated the prevalence of several health behaviors among students of public and private schools in S. Paulo, Brazil	YRBS Youth Risk Behavior Surveillance System	NA	Self-report	NA	No	1998	Seventh to eleventh graders from 9 private schools with highest fees	Probabilistic	SP	Not nationwide		School	804	12-18	50.9	NA	NA	NA	NA	NA	NA	804	NA	5.5	44	NA	Period prevalence	12-months				NA	NA		SP	Capital City
2000	Carlini, 2000, Comportamentos de saúde	Substance Use	Tobacco use (regular)	Investigated the prevalence of several health behaviors among students of public and private schools in S. Paulo, Brazil	YRBS Youth Risk Behavior Surveillance System	Smoked at least 20 days in the last 30 days	Self-report	NA	No	1998	Seventh to eleventh graders from ten public schools	Probabilistic	SP	Not nationwide		School	871	12-18	52.6	NA	NA	NA	NA	NA	NA	871	NA	5.1	44	NA	Period prevalence	30-days				NA	NA		SP	Capital City
2000	Carlini, 2000, Comportamentos de saúde	Substance Use	Tobacco use (regular)	Investigated the prevalence of several health behaviors among students of public and private schools in S. Paulo, Brazil	YRBS Youth Risk Behavior Surveillance System	Smoked at least 20 days in the last 30 days	Self-report	NA	No	1998	Seventh to eleventh graders from 9 private schools with highest fees	Probabilistic	SP	Not nationwide		School	804	11	50.9	NA	NA	NA	NA	NA	NA	804	NA	13.8	111	NA	Period prevalence	30-days				NA	NA		SP	Capital City
2008	Carvalho, 2008, Clinical indicators of child development	Neurodevelopmental - Developmental Delay	Risk in infant development	Evaluated the applicability of Clinical Indicators of Risks in Infant Development infants from capitals of 9 Brazilian states	Clinical Indicators of Risks in Infant Development	2 or more missed indicators	Health professional	NA	No	2005-2006	Infants attended to by the pediatric clinic of the local public health care service	Non-probabilistic	SP	Not nationwide		Pediatric clinic	248	14-19	NA	NA	NA	NA	NA	NA	NA	248	NA	15.3	38	NA	Point prevalence	NA				NA	NA		SP	Capital City
2017	Carvalho, 2017, Bullying and behavior problems	Exposure to adversities (childhood abuse and maltreatment, sexual abuse, bullying, street violence, deprivation)	Bullying victim	Evaluated the occurrence of bullying in a Brazilian public school and to compare the behavior problems reported by the victims to the informed by their teachers.	School Violence Scale	NA	Self-report	NA	No	NA	Adolescents enrolled in six different classes (2 from the 6th, 7th and 8th grades) of a public secondary school	Non-probabilistic	SP	Not nationwide		School	154	10-17	NA	NA	NA	NA	NA	NA	NA	154	NA	19.4	30	NA	Point prevalence	(unclear, no reported)				NA	NA		SP	Capital City
2009	Ceschini, 2009, Prevalence of physical inactivity	Substance Use	Alcohol use (past month)	Describes the prevalence of physical inactivity and associated factors among high school students	Questionnaire of Assessment of Health Status, Nutrition and Physical Activity	Any intake of alcoholic beverage at least once in the last month	Self-report	NA	No	2006	High school students from 16 randomly selected state’s public schools	Probabilistic	SP	Not nationwide		School	3845	14-19	52.6	NA	NA	NA	NA	NA	NA	3845	NA	52.4	2015	NA	Period prevalence	1-month				NA	NA		SP	Capital City
2009	Ceschini, 2009, Prevalence of physical inactivity	Substance Use	Tobacco use	Describes the prevalence of physical inactivity and associated factors among high school students	Questionnaire of Assessment of Health Status, Nutrition and Physical Activity	Smoking at least once a week	Self-report	NA	No	2006	High school students from 16 randomly selected state’s public schools	Probabilistic	SP	Not nationwide		School	3845	14-17	52.6	NA	NA	NA	NA	NA	NA	3845	NA	35.6	1369	NA	Point prevalence	NA				NA	NA		SP	Capital City
2018	Cruz, 2018, Evaluation of Internet Adicction	Other	Internet Addiction	Evaluated the profile of public and private high school students in relation to their Internet use patterns and quality of life	Young Internet Addiction Test	moderate addiction (50-79 points) and severe addiction (above 80 points)	Self-report	NA	No	NA	Randomly selected class from 2 schools one public and one private	Probabilistic	SP	Not nationwide		School	254	13-19	48	NA	NA	NA	NA	NA	NA	254	72	84	213	NA	Period prevalence	1-month				NA	NA		SP	Capital City
2022	Faisal-Cury, 2022, The relationship between ultra-processed food	General Psychopathology, Psychosocial Functioning, and Broad-Spectrum Mental Health Assessment	Behavioral and Emotional problems - Internalizing problems	Investigated the association between ultra-processed food consumption and internalising symptoms among adolescents	IS-SBQ - Social Behaviour Questionnaire	NA	Self-report	NA	No	2017	Representative sample of the 9th grade students in public (municipal and state) and private schools in the city of São Paulo	Probabilistic	SP	Not nationwide		School	1410	Mean 14.85 95%CI=14.81-14.88	0	NA	NA	NA	NA	NA	NA	1410	99	NA	NA	NA	Period prevalence	1-month	NA	NA	NA	2.27	95%CI:2.23-2.32		SP	Capital City
2022	Faisal-Cury, 2022, The relationship between ultra-processed food	General Psychopathology, Psychosocial Functioning, and Broad-Spectrum Mental Health Assessment	Behavioral and Emotional problems - Internalizing problems	Investigated the association between ultra-processed food consumption and internalising symptoms among adolescents	IS-SBQ - Social Behaviour Questionnaire	NA	Self-report	NA	No	2017	Representative sample of the 9th grade students in public (municipal and state) and private schools in the city of São Paulo	Probabilistic	SP	Not nationwide		School	1270	15-19	100	NA	NA	NA	NA	NA	NA	1270	99	NA	NA	NA	Period prevalence	1-month	NA	NA	NA	2.95	95%CI:2.89-3.02		SP	Capital City
2021	Ferreira-Junior, 2021, Examining associations between race, gender, alcohol use	Substance Use	Alcohol use (lifetime)	Investigated involvement patterns in bullying victimization and perpetration, and its association with alcohol use, school performance, and sociodemographic variables	CEBRID Centro Brasileiro de Informações sobre Drogas Psicotrópicas	NA	Self-report	NA	No	2019	Students from 30 public schools, fifth grade	Probabilistic	SP	Not nationwide		School	1742	M:12.27 (SD = 0.72)	48.4	Brown and Black: 58.2, White: 37.4, Other:4,3	NA	NA	NA	NA	NA	1742	NA	17.42	305	NA	Lifetime prevalence	NA	NA	15.83	19.16	NA	NA		SP	Capital City
2021	Ferreira-Junior, 2021, Examining associations between race, gender, alcohol use	Substance Use	Alcohol use (lifetime)	Investigated involvement patterns in bullying victimization and perpetration, and its association with alcohol use, school performance, and sociodemographic variables	CEBRID Centro Brasileiro de Informações sobre Drogas Psicotrópicas	NA	Self-report	NA	No	2019	Students from 30 public schools, seven grade	Probabilistic	SP	Not nationwide		School	2316	M:10.12 (SD = 0.65),	48.8	Brown or Black:60.2, White:33.6, Other:6.2	NA	NA	NA	NA	NA	2316	NA	37.45	868	NA	Lifetime prevalence	NA	NA	35.13	39.82	NA	NA		SP	Capital City
2021	Ferreira-Junior, 2021, Examining associations between race, gender, alcohol use	Exposure to adversities (childhood abuse and maltreatment, sexual abuse, bullying, street violence, deprivation)	Bullying victim	Investigated involvement patterns in bullying victimization and perpetration, and its association with alcohol use, school performance, and sociodemographic variables	rBVQ questionnaire	student is considered victim or bully if he/she answers “2 or 3 times a month” or more.	Self-report	NA	No	2019	Students from 30 public schools, seven grade	Probabilistic	SP	Not nationwide		School	2316	M:12.27 (SD = 0.72)	48.8	Brown or Black:60.2, White:33.6, Other:6.2	NA	NA	NA	NA	NA	2316	NA	30.3	693	NA	Period prevalence	1-month	NA	28.72	31.86	NA	NA		SP	Capital City
2021	Ferreira-Junior, 2021, Examining associations between race, gender, alcohol use	Exposure to adversities (childhood abuse and maltreatment, sexual abuse, bullying, street violence, deprivation)	Bullying victim	Investigated involvement patterns in bullying victimization and perpetration, and its association with alcohol use, school performance, and sociodemographic variables	rBVQ questionnaire. adapted after a pilot	any positive answer (yes) ) for both “recently” and “past year,” to guarantee recurrency in the event	Self-report	NA	No	2019	Students from 30 public schools, fifth grade	Probabilistic	SP	Not nationwide		School	1742	12-18	48.4	Brown and Black: 58.2, White: 37.4, Other:4,3	NA	NA	NA	NA	NA	1742	NA	58.1	991	NA	Period prevalence	1-year	NA	56.03	60.23	NA	NA		SP	Capital City
2013	Frade, 2013, Relationship between stress symptoms	Substance Use	Drugs use (regular)	Evaluated the relationship between drug use and four kinds of stress symptoms	DUSIR - Drug Use Screening Inventory-Revised	3 or more affirmative answers	Self-report	NA	No	NA	Schools selected by convenience, classes were randomly selected, students from the 6th to the 11th grades, in 4 public and 5 private schools	Non-probabilistic	SP	Not nationwide		School	954	10-18	47.6	NA	NA	NA	NA	NA	NA	954	NA	20.5	196	NA	Period prevalence	30-days	NA	NA	NA	NA	NA		SP	Capital City
2007	Galvanese, 2007, Atividade física, tabagismo e consumo de álcool	Substance Use	Alcohol use (past year)	Analysed life styles among adolescents	CAGE	USe on the last year	Self-report	NA	No	2002	Probabilistic Household survey	Probabilistic	SP	Not nationwide		Household	823	12-19	50.62	White: 46.5, Black and mixed: 48.6, Asian: 4.05, Missing: 0.8	NA	NA	NA	NA	NA	823	NA	37.58	309	NA	Period prevalence	12-months	NA	NA	NA	NA	NA		SP	Capital City
2007	Galvanese, 2007, Atividade física, tabagismo e consumo de álcool	Substance Use	Tobacco use (lifetime)	Analysed life styles among adolescents	Structured questionnaire	Smoked at least one cigarrette per day for one month	Self-report	NA	No	2002	Probabilistic Household survey	Probabilistic	SP	Not nationwide		Household	823	10-17	50.62	White: 46.5, Black and mixed: 48.6, Asian: 4.05, Missing: 0.8	NA	NA	NA	NA	NA	823	NA	8.2	67	NA	Lifetime prevalence	NA	NA	NA	NA	NA	NA		SP	Capital City
2023	Garcia-Cerde, 2023, Psychiatric symptomatology is associated with polydrug	Substance Use	Alcohol use - Binge drinking (lifetime)	Investigated the association between psychiatric symptoms and polydrug use, school violence, and sociodemographic factors among Brazilian early adolescents	CEBRID Centro Brasileiro de Informações sobre Drogas Psicotrópicas	consumption of five or more doses of alcohol on one occasion	Self-report	NA	No	2019	Random sample of Seventh-grade students from 30 public schools participating in a school-based drug use prevention program (baseline)	Probabilistic	SP	Not nationwide		School	2315	10-17	48.5	NA	NA	NA	NA	NA	NA	2315	NA	8.46	196	NA	Lifetime prevalence	NA	NA	7.4	9.67	NA	NA		SP	Capital City
2023	Garcia-Cerde, 2023, Psychiatric symptomatology is associated with polydrug	Substance Use	Alcohol use (lifetime)	Investigated the association between psychiatric symptoms and polydrug use, school violence, and sociodemographic factors among Brazilian early adolescents	CEBRID Centro Brasileiro de Informações sobre Drogas Psicotrópicas	NA	Self-report	NA	No	2019	Random sample of Seventh-grade students from 30 public schools participating in a school-based drug use prevention program (baseline)	Probabilistic	SP	Not nationwide		School	2315	10-17	48.5	NA	NA	NA	NA	NA	NA	2315	NA	37.55	873	NA	Lifetime prevalence	NA	NA	35.24	39.93	NA	NA		SP	Capital City
2023	Garcia-Cerde, 2023, Psychiatric symptomatology is associated with polydrug	General Psychopathology, Psychosocial Functioning, and Broad-Spectrum Mental Health Assessment	Behavioral and emotional problems	Investigated the association between psychiatric symptoms and polydrug use, school violence, and sociodemographic factors among Brazilian early adolescents	SDQ Strengths and Difficulties Questionnaire	20–40 = “case” (abnormal).	Self-report	NA	No	2019	Random sample of Seventh-grade students from 30 public schools participating in a school-based drug use prevention program (baseline)	Probabilistic	SP	Not nationwide		School	2315	10-17	48.5	NA	NA	NA	NA	NA	NA	2315	NA	21.64	465	NA	Period prevalence	6-months	NA	19.78	23.61	NA	NA		SP	Capital City
2023	Garcia-Cerde, 2023, Psychiatric symptomatology is associated with polydrug	Substance Use	Cocaine use (lifetime)	Investigated the association between psychiatric symptoms and polydrug use, school violence, and sociodemographic factors among Brazilian early adolescents	CEBRID Centro Brasileiro de Informações sobre Drogas Psicotrópicas	NA	Self-report	NA	No	2019	Random sample of Seventh-grade students from 30 public schools participating in a school-based drug use prevention program (baseline)	Probabilistic	SP	Not nationwide		School	2315	10-17	48.5	NA	NA	NA	NA	NA	NA	2315	NA	0.4	9	NA	Lifetime prevalence	NA	NA	0.26	0.61	NA	NA		SP	Capital City
2023	Garcia-Cerde, 2023, Psychiatric symptomatology is associated with polydrug	Substance Use	Inhalant use (lifetime)	Investigated the association between psychiatric symptoms and polydrug use, school violence, and sociodemographic factors among Brazilian early adolescents	CEBRID Centro Brasileiro de Informações sobre Drogas Psicotrópicas	NA	Self-report	NA	No	2019	Random sample of Seventh-grade students from 30 public schools participating in a school-based drug use prevention program (baseline)	Probabilistic	SP	Not nationwide		School	2315	10-17	48.5	NA	NA	NA	NA	NA	NA	2315	NA	10.48	240	NA	Lifetime prevalence	NA	NA	9.3	11.79	NA	NA		SP	Capital City
2023	Garcia-Cerde, 2023, Psychiatric symptomatology is associated with polydrug	Substance Use	Marijuana use (lifetime)	Investigated the association between psychiatric symptoms and polydrug use, school violence, and sociodemographic factors among Brazilian early adolescents	CEBRID Centro Brasileiro de Informações sobre Drogas Psicotrópicas	NA	Self-report	NA	No	2019	Random sample of Seventh-grade students from 30 public schools participating in a school-based drug use prevention program (baseline)	Probabilistic	SP	Not nationwide		School	2315	10-17	48.5	NA	NA	NA	NA	NA	NA	2315	NA	3.41	78	NA	Lifetime prevalence	NA	NA	2.81	4.13	NA	NA		SP	Capital City
2023	Garcia-Cerde, 2023, Psychiatric symptomatology is associated with polydrug	Exposure to adversities (childhood abuse and maltreatment, sexual abuse, bullying, street violence, deprivation)	Physical violence at school	Investigated the association between psychiatric symptoms and polydrug use, school violence, and sociodemographic factors among Brazilian early adolescents	OBVQ - Revised Olweus Bully/Victim Questionnaire	NA	Self-report	NA	No	2019	Random sample of Seventh-grade students from 30 public schools participating in a school-based drug use prevention program (baseline)	Probabilistic	SP	Not nationwide		School	2315	10-17	48.5	NA	NA	NA	NA	NA	NA	2315	NA	12.56	287	NA	Period prevalence	30-days	NA	11.54	13.65	NA	NA		SP	Capital City
2023	Garcia-Cerde, 2023, Psychiatric symptomatology is associated with polydrug	Substance Use	Tobacco use (lifetime)	Investigated the association between psychiatric symptoms and polydrug use, school violence, and sociodemographic factors among Brazilian early adolescents	CEBRID Centro Brasileiro de Informações sobre Drogas Psicotrópicas	NA	Self-report	NA	No	2019	Random sample of Seventh-grade students from 30 public schools participating in a school-based drug use prevention program (baseline)	Probabilistic	SP	Not nationwide		School	2315	16-17	48.5	NA	NA	NA	NA	NA	NA	2315	NA	4.98	113	NA	Lifetime prevalence	NA	NA	4.34	5.71	NA	NA		SP	Capital City
2005	Gorenstein, 2005, Expression of Depressive Symptoms in a Nonclinical Brazilian	Depressive Disorders	Depressive symptoms	aimed to detect the prevalence of depressive symptomatology and its expression in a nonclinical Brazilian adolescent student sample.	BDI - Beck Depression Inventory	“nondepressed,” BDI < 15; “dysphoria,” BDI 16 to 20; and “depressed,” BDI > 20	Self-report	NA	No	NA	Students from private and public schools	Non-probabilistic	SP	Not nationwide		School	1555	8-18	51.2	NA	NA	NA	NA	NA	NA	1555	NA	7.6	122	NA	Period prevalence	1-week	NA	NA	NA	28.1	6.7		SP	Capital City
2019	Jean-Varas, 2019, The association between adolescent suicide rates and socioeconomic indicators in Brazil	Suicidality or Self-Injury	Suicide mortality rate	Examine suicide rates among adolescents from six large cities in Brazil	National Register (DATASUS)	ICD-10	Other (specify)	National Register (DATASUS)	No	2006-2015	Deaths due to suicide among adolescents (10-19 years old) from Brazil	Probabilistic	SP	Not nationwide		National Register	NA	11-19								NA		0.00192	NA		Point prevalence	NA							SP	Capital City
2020	Leal, 2020, Unhealthy weight control behaviors	Feeding and Eating Disorders	Disordered eating behavior	Examined the frequency of disordered eating (DE) and unhealthy weight control behaviors (UWCB) among adolescents	questionnaire used was translated and adapted for use in Brazil based on an original designed for the Eating Among Teens Project	bingeeating episodes and loss of control and distress after overeating; compensatory mechanisms, such as purging through the use of diuretics, laxatives, or self-induced vomiting with the intent of controlling weight; and very strict diet or fasting within the last 3 months	Self-report	NA	No	2009-2010	Students from 12 of 15 vocacional school	Probabilistic	SP	Not nationwide		School	1156	13-19	48.9	NA	NA	NA	NA	NA	NA	1156	NA	17.3	200	NA	Period prevalence	3-months	NA	NA	NA	NA	NA		SP	Capital City
2020	Leal, 2020, Unhealthy weight control behaviors	Feeding and Eating Disorders	Unhealthy weight control behaviors	Examined the frequency of disordered eating (DE) and unhealthy weight control behaviors (UWCB) among adolescents	questionnaire used was translated and adapted for use in Brazil based on an original designed for the Eating Among Teens Project	defined as UWCB: ‘‘Have you ever done any of the following things in order to lose weight or keep from gaining weight during the past year?’’2 Adolescents answered all items with yes or no: ate very little food, used food substitutes (shakes, supplements), skipped meals, smoked more cigarettes, or took diet pills	Self-report	NA	No	2009-2010	Students from 12 of 15 vocacional school	Probabilistic	SP	Not nationwide		School	1156	13-19	48.9	NA	NA	NA	NA	NA	NA	1156	NA	31.8	369	NA	Period prevalence	12-months	NA	NA	NA	NA	NA		SP	Capital City
2020	Leal, 2020, Unhealthy weight control behaviors	Feeding and Eating Disorders	Unhealthy weight control behaviors	Examined the frequency of disordered eating (DE) and unhealthy weight control behaviors (UWCB) among adolescents	Stunkard Silhouette Scale	Selected a different figure from current	Self-report	NA	No	2009-2010	Students from 12 of 15 vocacional school	Probabilistic	SP	Not nationwide		School	1156	13-18	48.9	NA	NA	NA	NA	NA	NA	1156	NA	80.1	920	NA	Point prevalence	NA	NA	NA	NA	NA	NA		SP	Capital City
2012	Locatelli, 2012, Socioeconomic influences on alcohol use patterns among private school students in São Paulo	Substance Use	Alcohol use - Binge drinking (past month)	Describe alcohol use by socioeconomic level and gender among private high school students	adaptation of the instrument proposed by the WHO	NA	Self-report	NA	No	2008	High-school students from private schools	Non-probabilistic	SP	Not nationwide		School	2613	15-17	52							2613	99.8	33.2	867		Period prevalence	1-month		28.5	37.2				SP	Capital City
2012	Locatelli, 2012, Socioeconomic influences on alcohol use patterns among private school students in São Paulo	Substance Use	Alcohol use (lifetime)	Describe alcohol use by socioeconomic level and gender among private high school students	adaptation of the instrument proposed by the WHO	NA	Self-report	NA	No	2008	High-school students from private schools	Non-probabilistic	SP	Not nationwide		School	2613	15-17	52							2613	99.8	88	2299		Lifetime prevalence	NA		84.8	90.5				SP	Capital City
2012	Locatelli, 2012, Socioeconomic influences on alcohol use patterns among private school students in São Paulo	Substance Use	Alcohol use (past month)	Describe alcohol use by socioeconomic level and gender among private high school students	adaptation of the instrument proposed by the WHO	NA	Self-report	NA	No	2008	High-school students from private schools	Non-probabilistic	SP	Not nationwide		School	2613	15-17	52							2613	99.8	51.3	1340		Period prevalence	1-month		45.9	56.6				SP	Capital City
2012	Locatelli, 2012, Socioeconomic influences on alcohol use patterns among private school students in São Paulo	Substance Use	Alcohol use (past year)	Describe alcohol use by socioeconomic level and gender among private high school students	adaptation of the instrument proposed by the WHO	NA	Self-report	NA	No	2008	High-school students from private schools	Non-probabilistic	SP	Not nationwide		School	2613	14-19	52							2613	99.8	74	1934		Period prevalence	1-year		69.8	77.8				SP	Capital City
2022	Okada, 2022, Association Between Dietary Patterns and Bullying Among Adolescents in Sao Paulo-Brazil	Exposure to adversities (childhood abuse and maltreatment, sexual abuse, bullying, street violence, deprivation)	Bullying perpetration	Asses the association between food consumption and bullying perpetration	Authors questionnaire		Self-report		No	2017	9th-grade students taken from Sao Paulo Project for the social development of children and adolescents (SP-PROSO)	Probabilistic	SP	Not nationwide		Schools	2163	M 14.8	52.6	White 45.6, Non-white 53.5, Non-response 0.9						2163		14.7	318		Period prevalence	1-year		13.1	16.6				SP	Capital City
2022	Okada, 2022, Association Between Dietary Patterns and Bullying Among Adolescents in Sao Paulo-Brazil	Exposure to adversities (childhood abuse and maltreatment, sexual abuse, bullying, street violence, deprivation)	Bullying victim	Asses the association between food consumption and bullying perpetration	Authors questionnaire		Self-report		No	2017	9th-grade students taken from Sao Paulo Project for the social development of children and adolescents (SP-PROSO)	Probabilistic	SP	Not nationwide		Schools	2163	14-19	52.6	White 45.6, Non-white 53.5, Non-response 0.9						2163		18.7	404		Period prevalence	1-year		17	20.7				SP	Capital City
2023	Okada, 2023, Association between health risk behaviors and food consumption in adolescents	Substance Use	Alcohol use - Regular drinker	Evaluate the association between substance use and social isolation with food consumption in adolescents	DUSIR - Drug Use Screening Inventory-Revised	> 3 times	Self-report	NA	No	2017-2018	High school students	Probabilistic	SP	Not nationwide		Schools	2040	14-19	54.4	White 18, Black 18.2, Brown or mixed-race 58.2 Others 5.5						2040		9.8	200		Period prevalence	1-month							SP	Capital City
2023	Okada, 2023, Association between health risk behaviors and food consumption in adolescents	Substance Use	Other substances	Evaluate the association between substance use and social isolation with food consumption in adolescents	DUSIR - Drug Use Screening Inventory-Revised	at least one	Self-report	NA	No	2017-2018	High school students	Probabilistic	SP	Not nationwide		Schools	2040	14-19	54.4	White 18, Black 18.2, Brown or mixed-race 58.2 Others 5.5						2040		2.3	47		Period prevalence	1-month							SP	Capital City
2023	Okada, 2023, Association between health risk behaviors and food consumption in adolescents	Substance Use	Tobacco Use (regular)	Evaluate the association between substance use and social isolation with food consumption in adolescents	DUSIR - Drug Use Screening Inventory-Revised	> 3 times	Self-report	NA	No	2017-2018	High school students	Probabilistic	SP	Not nationwide		Schools	2040	14-18	54.4	White 18, Black 18.2, Brown or mixed-race 58.2 Others 5.5						2040		2.1	43		Period prevalence	1-month							SP	Capital City
2021	Quinlan-Davison, 2021, The role of social support in reducing the	General Psychopathology, Psychosocial Functioning, and Broad-Spectrum Mental Health Assessment	Behavioral and Emotional problems - Internalizing problems	São Paulo Project on the Social Development of Children and Adolescents (SP-PROSO), a cross-sectional school-based study in São Paulo city, Brazil	SBQ - Social Behaviour Questionnaire	NA	Self-report	NA	No	2017	Representative sample of adolescents attending their 9th year of education	Probabilistic	SP	Not nationwide		School	2702	12-18	47.4	White: 44.2, Black or Brown: 49, Asian: 4.4, Indigenous: 2.3	NA	NA	NA	NA	NA	2702	96	NA	NA	NA	Period prevalence	1-month				23.42	7.87		SP	Capital City
2021	Quinlan-Davison, 2021, The role of social support in reducing the	Exposure to adversities (childhood abuse and maltreatment, sexual abuse, bullying, street violence, deprivation)	Bullying victim	São Paulo Project on the Social Development of Children and Adolescents (SP-PROSO), a cross-sectional school-based study in São Paulo city, Brazil	Bullying Victim Index, by Olweus	cut-off point of “once per week	Self-report	NA	No	2017	Representative sample of adolescents attending their 9th year of education	Probabilistic	SP	Not nationwide		School	2702	12-18	47.4	White: 44.2, Black or Brown: 49, Asian: 4.4, Indigenous: 2.3	NA	NA	NA	NA	NA	2702	96	NA	NA	NA	Period prevalence	30-days				0.23	0.42		SP	Capital City
2021	Quinlan-Davison, 2021, The role of social support in reducing the	Exposure to adversities (childhood abuse and maltreatment, sexual abuse, bullying, street violence, deprivation)	Community violence	São Paulo Project on the Social Development of Children and Adolescents (SP-PROSO), a cross-sectional school-based study in São Paulo city, Brazil	14-items, adapted from “Children’s Exposure to Community Violence”. The original scale had 10 items, however four items were added to explore types of violence common to the Brazilian reality, including witnessing or hearing about someone being murdered; carrying a weapon; someone that was bribed by police within the 12 months of the survey.	A measure was computed as the sum of each item to make an aggregate result	Self-report	NA	No	2017	Representative sample of adolescents attending their 9th year of education	Probabilistic	SP	Not nationwide		School	2702	12-18	47.4	White: 44.2, Black or Brown: 49, Asian: 4.4, Indigenous: 2.3	NA	NA	NA	NA	NA	2702	96	NA	NA	NA	Period prevalence	12-months				24.17	8.93		SP	Capital City
2021	Quinlan-Davison, 2021, The role of social support in reducing the	Exposure to adversities (childhood abuse and maltreatment, sexual abuse, bullying, street violence, deprivation)	School violence	São Paulo Project on the Social Development of Children and Adolescents (SP-PROSO), a cross-sectional school-based study in São Paulo city, Brazil	SF-12 - 12-item short-form (SF-12) Health Survey questionnaire	A measure was computed as the sum of each item to make an aggregate result	Self-report	NA	No	2017	Representative sample of adolescents attending their 9th year of education	Probabilistic	SP	Not nationwide		School	2702	12-18	47.4	White: 44.2, Black or Brown: 49, Asian: 4.4, Indigenous: 2.3	NA	NA	NA	NA	NA	2702	96	NA	NA	NA	Period prevalence	12-months				21.29	6.3		SP	Capital City
2021	Quinlan-Davison, 2021, The role of social support in reducing the	Exposure to adversities (childhood abuse and maltreatment, sexual abuse, bullying, street violence, deprivation)	Serius Victimisation	São Paulo Project on the Social Development of Children and Adolescents (SP-PROSO), a cross-sectional school-based study in São Paulo city, Brazil	5 subtests from the Wechsler Intelligence Scale for Children-III (WISC-III): 2 verbal (similarities and arithmetic) and 2 performances (block building and picture completion)	created a binary measure of serious victimisation (no victimisation/ victimisation)	Self-report	NA	No	2017	Representative sample of adolescents attending their 9th year of education	Probabilistic	SP	Not nationwide		School	2702	14-19	47.4	White: 44.2, Black or Brown: 49, Asian: 4.4, Indigenous: 2.3	NA	NA	NA	NA	NA	2702	96	NA	NA	NA	Period prevalence	12-months				0.23	0.42		SP	Capital City
2010	Sanchez, 2010, Adolescent gender differences in the determinants of tobacco smoking	Substance Use	Tobacco Use - average age of onset	Investigate gender differences in tobacco smoking	Questionnaired developed by WHO - adapted and ESPAD European School Survey Project on Alcohol and Other Drugs	NA	Self-report	NA	No	NA	High school student from 28 private schools	Probabilistic	SP	Not nationwide		Schools	1391	14-19	100	NA	NA	NA	NA	NA	NA	1391	NA	NA	NA	NA	Lifetime prevalence	1-month	13.98	13.61	14.35	NA	NA		SP	Capital City
2010	Sanchez, 2010, Adolescent gender differences in the determinants of tobacco smoking	Substance Use	Tobacco Use - average age of onset	Investigate gender differences in tobacco smoking	Questionnaired developed by WHO - adapted and ESPAD European School Survey Project on Alcohol and Other Drugs	NA	Self-report	NA	No	NA	High school student from 28 private schools	Probabilistic	SP	Not nationwide		Schools	1289	14-19	0	NA	NA	NA	NA	NA	NA	1289	NA	NA	NA	NA	Lifetime prevalence	1-month	14.02	13.69	14.35	NA	NA		SP	Capital City
2010	Sanchez, 2010, Adolescent gender differences in the determinants of tobacco smoking	Substance Use	Tobacco Use - average age of onset	Investigate gender differences in tobacco smoking	Questionnaired developed by WHO - adapted and ESPAD European School Survey Project on Alcohol and Other Drugs	NA	Self-report	NA	No	NA	High school student from 28 private schools	Probabilistic	SP	Not nationwide		Schools	2691	14-19	51.9	NA	NA	NA	NA	NA	NA	2691	99.4	NA	NA	NA	Lifetime prevalence	1-month	14	13.67	14.32	NA	NA		SP	Capital City
2010	Sanchez, 2010, Adolescent gender differences in the determinants of tobacco smoking	Substance Use	Tobacco use (past month)	Investigate gender differences in tobacco smoking	Questionnaired developed by WHO - adapted and ESPAD European School Survey Project on Alcohol and Other Drugs	NA	Self-report	NA	No	NA	High school student from 28 private schools	Probabilistic	SP	Not nationwide		Schools	2691	14-19	51.9	NA	NA	NA	NA	NA	NA	2691	99.4	NA	387	NA	Period prevalence	1-month	14.2	11.5	17.4	NA	NA		SP	Capital City
2010	Sanchez, 2010, Adolescent gender differences in the determinants of tobacco smoking	Substance Use	Tobacco use (past month)	Investigate gender differences in tobacco smoking	Questionnaired developed by WHO - adapted and ESPAD European School Survey Project on Alcohol and Other Drugs	1-5 days	Self-report	NA	No	NA	High school student from 28 private schools	Probabilistic	SP	Not nationwide		Schools	2691	14-19	51.9	NA	NA	NA	NA	NA	NA	2691	99.4	NA	231	NA	Period prevalence	1-month	8.3	6,5	10.4	NA	NA		SP	Capital City
2010	Sanchez, 2010, Adolescent gender differences in the determinants of tobacco smoking	Substance Use	Tobacco use (past month)	Investigate gender differences in tobacco smoking	Questionnaired developed by WHO - adapted and ESPAD European School Survey Project on Alcohol and Other Drugs	6-19 days	Self-report	NA	No	NA	High school student from 28 private schools	Probabilistic	SP	Not nationwide		Schools	2691	14-19	51.9	NA	NA	NA	NA	NA	NA	2691	99.4	NA	60	NA	Period prevalence	1-month	2.1	1.4	3.2	NA	NA		SP	Capital City
2010	Sanchez, 2010, Adolescent gender differences in the determinants of tobacco smoking	Substance Use	Tobacco use (past month)	Investigate gender differences in tobacco smoking	Questionnaired developed by WHO - adapted and ESPAD European School Survey Project on Alcohol and Other Drugs	20 days or more	Self-report	NA	No	NA	High school student from 28 private schools	Probabilistic	SP	Not nationwide		Schools	2691	14-19	51.9	NA	NA	NA	NA	NA	NA	2691	99.4	NA	96	NA	Period prevalence	1-month	3.8	2.6	5.5	NA	NA		SP	Capital City
2010	Sanchez, 2010, Adolescent gender differences in the determinants of tobacco smoking	Substance Use	Tobacco use (past month)	Investigate gender differences in tobacco smoking	Questionnaired developed by WHO - adapted and ESPAD European School Survey Project on Alcohol and Other Drugs	NA	Self-report	NA	No	NA	High school student from 28 private schools	Probabilistic	SP	Not nationwide		Schools	1391	14-19	100	NA	NA	NA	NA	NA	NA	1391	NA	NA	207	NA	Period prevalence	1-month	14	10.2	19	NA	NA		SP	Capital City
2010	Sanchez, 2010, Adolescent gender differences in the determinants of tobacco smoking	Substance Use	Tobacco use (past month)	Investigate gender differences in tobacco smoking	Questionnaired developed by WHO - adapted and ESPAD European School Survey Project on Alcohol and Other Drugs	1-5 days	Self-report	NA	No	NA	High school student from 28 private schools	Probabilistic	SP	Not nationwide		Schools	1391	14-19	100	NA	NA	NA	NA	NA	NA	1391	NA	NA	117	NA	Period prevalence	1-month	8	6.1	10.6	NA	NA		SP	Capital City
2010	Sanchez, 2010, Adolescent gender differences in the determinants of tobacco smoking	Substance Use	Tobacco use (past month)	Investigate gender differences in tobacco smoking	Questionnaired developed by WHO - adapted and ESPAD European School Survey Project on Alcohol and Other Drugs	6-19 days	Self-report	NA	No	NA	High school student from 28 private schools	Probabilistic	SP	Not nationwide		Schools	1391	14-19	100	NA	NA	NA	NA	NA	NA	1391	NA	NA	31	NA	Period prevalence	1-month	1.8	1	3.4	NA	NA		SP	Capital City
2010	Sanchez, 2010, Adolescent gender differences in the determinants of tobacco smoking	Substance Use	Tobacco use (past month)	Investigate gender differences in tobacco smoking	Questionnaired developed by WHO - adapted and ESPAD European School Survey Project on Alcohol and Other Drugs	20 days or more	Self-report	NA	No	NA	High school student from 28 private schools	Probabilistic	SP	Not nationwide		Schools	1391	14-19	100	NA	NA	NA	NA	NA	NA	1391	NA	NA	59	NA	Period prevalence	1-month	4.1	2.6	6.5	NA	NA		SP	Capital City
2010	Sanchez, 2010, Adolescent gender differences in the determinants of tobacco smoking	Substance Use	Tobacco use (past month)	Investigate gender differences in tobacco smoking	Questionnaired developed by WHO - adapted and ESPAD European School Survey Project on Alcohol and Other Drugs	NA	Self-report	NA	No	NA	High school student from 28 private schools	Probabilistic	SP	Not nationwide		Schools	1289	14-19	0	NA	NA	NA	NA	NA	NA	1289	NA	NA	180	NA	Period prevalence	1-month	14.3	11	18.4	NA	NA		SP	Capital City
2010	Sanchez, 2010, Adolescent gender differences in the determinants of tobacco smoking	Substance Use	Tobacco use (past month)	Investigate gender differences in tobacco smoking	Questionnaired developed by WHO - adapted and ESPAD European School Survey Project on Alcohol and Other Drugs	1-5 days	Self-report	NA	No	NA	High school student from 28 private schools	Probabilistic	SP	Not nationwide		Schools	1289	14-19	0	NA	NA	NA	NA	NA	NA	1289	NA	NA	114	NA	Period prevalence	1-month	8.5	5.9	12.1	NA	NA		SP	Capital City
2010	Sanchez, 2010, Adolescent gender differences in the determinants of tobacco smoking	Substance Use	Tobacco use (past month)	Investigate gender differences in tobacco smoking	Questionnaired developed by WHO - adapted and ESPAD European School Survey Project on Alcohol and Other Drugs	6-19 days	Self-report	NA	No	NA	High school student from 28 private schools	Probabilistic	SP	Not nationwide		Schools	1289	14-19	0	NA	NA	NA	NA	NA	NA	1289	NA	NA	29	NA	Period prevalence	1-month	2.5	1.5	4	NA	NA		SP	Capital City
2010	Sanchez, 2010, Adolescent gender differences in the determinants of tobacco smoking	Substance Use	Tobacco use (past month)	Investigate gender differences in tobacco smoking	Questionnaired developed by WHO - adapted and ESPAD European School Survey Project on Alcohol and Other Drugs	20 days or more	Self-report	NA	No	NA	High school student from 28 private schools	Probabilistic	SP	Not nationwide		Schools	1289	14-19	0	NA	NA	NA	NA	NA	NA	1289	NA	NA	37	NA	Period prevalence	1-month	3.4	1.7	6.4	NA	NA		SP	Capital City
2011	Sanchez, 2011, Social factors associated to binge drinking	Substance Use	Alcohol use - Binge drinking (past month)	Investigate the role of family, leisure and religiosity on binge drinking (BD) practices among adolescents in private high schools in São Paulo,	Questionnaired developed by WHO - adapted and ESPAD European School Survey Project on Alcohol and Other Drugs	≥ 10 times	Self-report	NA	No	NA	High school student from 28 private schools	Probabilistic	SP	Not nationwide		Schools	2691	14-19	51.9	NA	NA	NA	NA	NA	NA	2691	99.4	NA	64	NA	Period prevalence	1-month	NA	NA	NA	NA	NA		SP	Capital City
2011	Sanchez, 2011, Social factors associated to binge drinking	Substance Use	Alcohol use - Binge drinking (past month)	Investigate the role of family, leisure and religiosity on binge drinking (BD) practices among adolescents in private high schools in São Paulo,	Questionnaired developed by WHO - adapted and ESPAD European School Survey Project on Alcohol and Other Drugs	≥ 10 times	Self-report	NA	No	NA	High school student from 28 private schools	Probabilistic	SP	Not nationwide		Schools	1391	14-19	100	NA	NA	NA	NA	NA	NA	1391	NA	NA	25	NA	Period prevalence	1-month	2.2	1.2	3.9	NA	NA		SP	Capital City
2011	Sanchez, 2011, Social factors associated to binge drinking	Substance Use	Alcohol use - Binge drinking (past month)	Investigate the role of family, leisure and religiosity on binge drinking (BD) practices among adolescents in private high schools in São Paulo,	Questionnaired developed by WHO - adapted and ESPAD European School Survey Project on Alcohol and Other Drugs	≥ 10 times	Self-report	NA	No	NA	High school student from 28 private schools	Probabilistic	SP	Not nationwide		Schools	1191	14-19	0	NA	NA	NA	NA	NA	NA	1191	NA	NA	39	NA	Period prevalence	1-month	3.9	2.3	6.8	NA	NA		SP	Capital City
2011	Sanchez, 2011, Social factors associated to binge drinking	Substance Use	Alcohol use - Binge drinking (past month)	Investigate the role of family, leisure and religiosity on binge drinking (BD) practices among adolescents in private high schools in São Paulo,	Questionnaired developed by WHO - adapted and ESPAD European School Survey Project on Alcohol and Other Drugs	1 time	Self-report	NA	No	NA	High school student from 28 private schools	Probabilistic	SP	Not nationwide		Schools	2691	14-19	51.9	NA	NA	NA	NA	NA	NA	2691	99.4	NA	277	NA	Period prevalence	1-month	NA	NA	NA	NA	NA		SP	Capital City
2011	Sanchez, 2011, Social factors associated to binge drinking	Substance Use	Alcohol use - Binge drinking (past month)	Investigate the role of family, leisure and religiosity on binge drinking (BD) practices among adolescents in private high schools in São Paulo,	Questionnaired developed by WHO - adapted and ESPAD European School Survey Project on Alcohol and Other Drugs	1 time	Self-report	NA	No	NA	High school student from 28 private schools	Probabilistic	SP	Not nationwide		Schools	1391	14-19	100	NA	NA	NA	NA	NA	NA	1391	NA	NA	139	NA	Period prevalence	1-month	10.2	8.6	11.9	NA	NA		SP	Capital City
2011	Sanchez, 2011, Social factors associated to binge drinking	Substance Use	Alcohol use - Binge drinking (past month)	Investigate the role of family, leisure and religiosity on binge drinking (BD) practices among adolescents in private high schools in São Paulo,	Questionnaired developed by WHO - adapted and ESPAD European School Survey Project on Alcohol and Other Drugs	1 time	Self-report	NA	No	NA	High school student from 28 private schools	Probabilistic	SP	Not nationwide		Schools	1191	14-19	0	NA	NA	NA	NA	NA	NA	1191	NA	NA	138	NA	Period prevalence	1-month	10.4	8.1	13.3	NA	NA		SP	Capital City
2011	Sanchez, 2011, Social factors associated to binge drinking	Substance Use	Alcohol use - Binge drinking (past month)	Investigate the role of family, leisure and religiosity on binge drinking (BD) practices among adolescents in private high schools in São Paulo,	Questionnaired developed by WHO - adapted and ESPAD European School Survey Project on Alcohol and Other Drugs	3-5 times	Self-report	NA	No	NA	High school student from 28 private schools	Probabilistic	SP	Not nationwide		Schools	2691	14-19	51.9	NA	NA	NA	NA	NA	NA	2691	99.4	NA	257	NA	Period prevalence	1-month	NA	NA	NA	NA	NA		SP	Capital City
2011	Sanchez, 2011, Social factors associated to binge drinking	Substance Use	Alcohol use - Binge drinking (past month)	Investigate the role of family, leisure and religiosity on binge drinking (BD) practices among adolescents in private high schools in São Paulo,	Questionnaired developed by WHO - adapted and ESPAD European School Survey Project on Alcohol and Other Drugs	3-5 times	Self-report	NA	No	NA	High school student from 28 private schools	Probabilistic	SP	Not nationwide		Schools	1391	14-19	100	NA	NA	NA	NA	NA	NA	1391	NA	NA	107	NA	Period prevalence	1-month	7.6	5.7	10	NA	NA		SP	Capital City
2011	Sanchez, 2011, Social factors associated to binge drinking	Substance Use	Alcohol use - Binge drinking (past month)	Investigate the role of family, leisure and religiosity on binge drinking (BD) practices among adolescents in private high schools in São Paulo,	Questionnaired developed by WHO - adapted and ESPAD European School Survey Project on Alcohol and Other Drugs	3-5 times	Self-report	NA	No	NA	High school student from 28 private schools	Probabilistic	SP	Not nationwide		Schools	1191	14-19	0	NA	NA	NA	NA	NA	NA	1191	NA	NA	150	NA	Period prevalence	1-month	12.7	10.2	15.7	NA	NA		SP	Capital City
2011	Sanchez, 2011, Social factors associated to binge drinking	Substance Use	Alcohol use - Binge drinking (past month)	Investigate the role of family, leisure and religiosity on binge drinking (BD) practices among adolescents in private high schools in São Paulo,	Questionnaired developed by WHO - adapted and ESPAD European School Survey Project on Alcohol and Other Drugs	None	Self-report	NA	No	NA	High school student from 28 private schools	Probabilistic	SP	Not nationwide		Schools	2691	14-19	51.9	NA	NA	NA	NA	NA	NA	2691	99.4	NA	1677	NA	Period prevalence	1-month	NA	NA	NA	NA	NA		SP	Capital City
2011	Sanchez, 2011, Social factors associated to binge drinking	Substance Use	Alcohol use - Binge drinking (past month)	Investigate the role of family, leisure and religiosity on binge drinking (BD) practices among adolescents in private high schools in São Paulo,	Questionnaired developed by WHO - adapted and ESPAD European School Survey Project on Alcohol and Other Drugs	None	Self-report	NA	No	NA	High school student from 28 private schools	Probabilistic	SP	Not nationwide		Schools	1391	14-19	100	NA	NA	NA	NA	NA	NA	1391	NA	NA	968	NA	Period prevalence	1-month	70.6	65.9	74.8	NA	NA		SP	Capital City
2011	Sanchez, 2011, Social factors associated to binge drinking	Substance Use	Alcohol use - Binge drinking (past month)	Investigate the role of family, leisure and religiosity on binge drinking (BD) practices among adolescents in private high schools in São Paulo,	Questionnaired developed by WHO - adapted and ESPAD European School Survey Project on Alcohol and Other Drugs	None	Self-report	NA	No	NA	High school student from 28 private schools	Probabilistic	SP	Not nationwide		Schools	1191	10-19	0	NA	NA	NA	NA	NA	NA	1191	NA	NA	709	NA	Period prevalence	1-month	59.7	54.8	64.4	NA	NA		SP	Capital City
2013	Sanchez, 2013, Inhalants as intermediate drugs between legal and illegal drugs among middle and high	Substance Use	Alcohol use (lifetime)	Describe the prevalence and sociodemographic characteristics of inhalant use among middle and high school students	Questionnaired developed by WHO - adapted and ESPAD European School Survey Project on Alcohol and Other Drugs	NA	Self-report	NA	No	2008	Middle and High school student from 37 private schools	Probabilistic	SP	Not nationwide		Schools	5226	10-19	49.7	NA	NA	NA	NA	NA	NA	5226	NA	80.3	4185	NA	Lifetime prevalence	NA	NA	77.6	82.8	NA	NA		SP	Capital City
2013	Sanchez, 2013, Inhalants as intermediate drugs between legal and illegal drugs among middle and high	Substance Use	Alcohol use (past month)	Describe the prevalence and sociodemographic characteristics of inhalant use among middle and high school students	Questionnaired developed by WHO - adapted and ESPAD European School Survey Project on Alcohol and Other Drugs	NA	Self-report	NA	No	2008	Middle and High school student from 37 private schools	Probabilistic	SP	Not nationwide		Schools	5226	10-19	49.7	NA	NA	NA	NA	NA	NA	5226	NA	39.6	2059	NA	Period prevalence	1-month	NA	35.9	43.5	NA	NA		SP	Capital City
2013	Sanchez, 2013, Inhalants as intermediate drugs between legal and illegal drugs among middle and high	Substance Use	Alcohol use (past year)	Describe the prevalence and sociodemographic characteristics of inhalant use among middle and high school students	Questionnaired developed by WHO - adapted and ESPAD European School Survey Project on Alcohol and Other Drugs	NA	Self-report	NA	No	2008	Middle and High school student from 37 private schools	Probabilistic	SP	Not nationwide		Schools	5226	10-19	49.7	NA	NA	NA	NA	NA	NA	5226	NA	63.1	3288	NA	Period prevalence	1-year	NA	59.2	66.8	NA	NA		SP	Capital City
2013	Sanchez, 2013, Inhalants as intermediate drugs between legal and illegal drugs among middle and high	Substance Use	Inhalant use (lifetime)	Describe the prevalence and sociodemographic characteristics of inhalant use among middle and high school students	Questionnaired developed by WHO - adapted and ESPAD European School Survey Project on Alcohol and Other Drugs	NA	Self-report	NA	No	2008	Middle and High school student from 37 private schools	Probabilistic	SP	Not nationwide		Schools	5226	10-19	49.7	NA	NA	NA	NA	NA	NA	5226	NA	13.6	719	NA	Lifetime prevalence	NA	NA	12.2	15.2	NA	NA		SP	Capital City
2013	Sanchez, 2013, Inhalants as intermediate drugs between legal and illegal drugs among middle and high	Substance Use	Inhalant use (past month)	Describe the prevalence and sociodemographic characteristics of inhalant use among middle and high school students	Questionnaired developed by WHO - adapted and ESPAD European School Survey Project on Alcohol and Other Drugs	NA	Self-report	NA	No	2008	Middle and High school student from 37 private schools	Probabilistic	SP	Not nationwide		Schools	5226	10-19	49.7	NA	NA	NA	NA	NA	NA	5226	NA	3.7	185	NA	Period prevalence	1-month	NA	3.1	4.5	NA	NA		SP	Capital City
2013	Sanchez, 2013, Inhalants as intermediate drugs between legal and illegal drugs among middle and high	Substance Use	Inhalant use (past year)	Describe the prevalence and sociodemographic characteristics of inhalant use among middle and high school students	Questionnaired developed by WHO - adapted and ESPAD European School Survey Project on Alcohol and Other Drugs	NA	Self-report	NA	No	2008	Middle and High school student from 37 private schools	Probabilistic	SP	Not nationwide		Schools	5226	10-19	49.7	NA	NA	NA	NA	NA	NA	5226	NA	8.6	430	NA	Period prevalence	1-year	NA	7.3	10	NA	NA		SP	Capital City
2013	Sanchez, 2013, Inhalants as intermediate drugs between legal and illegal drugs among middle and high	Substance Use	Marijuana use (lifetime)	Describe the prevalence and sociodemographic characteristics of inhalant use among middle and high school students	Questionnaired developed by WHO - adapted and ESPAD European School Survey Project on Alcohol and Other Drugs	NA	Self-report	NA	No	2008	Middle and High school student from 37 private schools	Probabilistic	SP	Not nationwide		Schools	5226	10-19	49.7	NA	NA	NA	NA	NA	NA	5226	NA	10.7	532	NA	Lifetime prevalence	NA	NA	8.2	15.7	NA	NA		SP	Capital City
2013	Sanchez, 2013, Inhalants as intermediate drugs between legal and illegal drugs among middle and high	Substance Use	Marijuana use (past month)	Describe the prevalence and sociodemographic characteristics of inhalant use among middle and high school students	Questionnaired developed by WHO - adapted and ESPAD European School Survey Project on Alcohol and Other Drugs	NA	Self-report	NA	No	2008	Middle and High school student from 37 private schools	Probabilistic	SP	Not nationwide		Schools	5226	10-19	49.7	NA	NA	NA	NA	NA	NA	5226	NA	3.8	203	NA	Period prevalence	1-month	NA	2.5	5.7	NA	NA		SP	Capital City
2013	Sanchez, 2013, Inhalants as intermediate drugs between legal and illegal drugs among middle and high	Substance Use	Marijuana use (past year)	Describe the prevalence and sociodemographic characteristics of inhalant use among middle and high school students	Questionnaired developed by WHO - adapted and ESPAD European School Survey Project on Alcohol and Other Drugs	NA	Self-report	NA	No	2008	Middle and High school student from 37 private schools	Probabilistic	SP	Not nationwide		Schools	5226	10-19	49.7	NA	NA	NA	NA	NA	NA	5226	NA	7.9	396	NA	Period prevalence	1-year	NA	5.7	10.9	NA	NA		SP	Capital City
2013	Sanchez, 2013, Inhalants as intermediate drugs between legal and illegal drugs among middle and high	Substance Use	Tobacco use (lifetime)	Describe the prevalence and sociodemographic characteristics of inhalant use among middle and high school students	Questionnaired developed by WHO - adapted and ESPAD European School Survey Project on Alcohol and Other Drugs	NA	Self-report	NA	No	2008	Middle and High school student from 37 private schools	Probabilistic	SP	Not nationwide		Schools	5226	10-19	49.7	NA	NA	NA	NA	NA	NA	5226	NA	24.6	1278	NA	Lifetime prevalence	NA	NA	22.1	27.4	NA	NA		SP	Capital City
2013	Sanchez, 2013, Inhalants as intermediate drugs between legal and illegal drugs among middle and high	Substance Use	Tobacco use (past month)	Describe the prevalence and sociodemographic characteristics of inhalant use among middle and high school students	Questionnaired developed by WHO - adapted and ESPAD European School Survey Project on Alcohol and Other Drugs	NA	Self-report	NA	No	2008	Middle and High school student from 37 private schools	Probabilistic	SP	Not nationwide		Schools	5226	10-19	49.7	NA	NA	NA	NA	NA	NA	5226	NA	10.2	528	NA	Period prevalence	1-month	NA	8.6	12	NA	NA		SP	Capital City
2013	Sanchez, 2013, Inhalants as intermediate drugs between legal and illegal drugs among middle and high	Substance Use	Tobacco use (past year)	Describe the prevalence and sociodemographic characteristics of inhalant use among middle and high school students	Questionnaired developed by WHO - adapted and ESPAD European School Survey Project on Alcohol and Other Drugs	NA	Self-report	NA	No	2008	Middle and High school student from 37 private schools	Probabilistic	SP	Not nationwide		Schools	5226	Mean 13	49.7	NA	NA	NA	NA	NA	NA	5226	NA	17.1	878	NA	Period prevalence	1-year	NA	15	19.5	NA	NA		SP	Capital City
2002	Scivoletto, 2002, Use of psychoactive substances and sexual risk behavior in adolescents	Substance Use	Alcohol use (lifetime)	Investigate the relationship between the use of illicit drugs and sexual-risk-behavior	Questionnaired developed by WHO - adapted	NA	Self-report	NA	No	1997	Students aged 14 to 21 yrs at a public high school	Non-probabilistic	SP	Not nationwide		Schools	983	14-21	52.5	NA	983	80.1	NA	NA	NA	689	87.5	85.2	587	NA	Lifetime prevalence	NA	NA	NA	NA	NA	NA		SP	Capital City
2002	Scivoletto, 2002, Use of psychoactive substances and sexual risk behavior in adolescents	Substance Use	Amphetamine use (lifetime)	Investigate the relationship between the use of illicit drugs and sexual-risk-behavior	Questionnaired developed by WHO - adapted	NA	Self-report	NA	No	1997	Students aged 14 to 21 yrs at a public high school	Non-probabilistic	SP	Not nationwide		Schools	983	14-21	52.5	NA	983	80.1	NA	NA	NA	689	87.5	8.4	58	NA	Lifetime prevalence	NA	NA	NA	NA	NA	NA		SP	Capital City
2002	Scivoletto, 2002, Use of psychoactive substances and sexual risk behavior in adolescents	Substance Use	Cocaine use (lifetime)	Investigate the relationship between the use of illicit drugs and sexual-risk-behavior	Questionnaired developed by WHO - adapted	NA	Self-report	NA	No	1997	Students aged 14 to 21 yrs at a public high school	Non-probabilistic	SP	Not nationwide		Schools	983	14-21	52.5	NA	983	80.1	NA	NA	NA	689	87.5	14.2	98	NA	Lifetime prevalence	NA	NA	NA	NA	NA	NA		SP	Capital City
2002	Scivoletto, 2002, Use of psychoactive substances and sexual risk behavior in adolescents	Substance Use	Crack use (lifetime)	Investigate the relationship between the use of illicit drugs and sexual-risk-behavior	Questionnaired developed by WHO - adapted	NA	Self-report	NA	No	1997	Students aged 14 to 21 yrs at a public high school	Non-probabilistic	SP	Not nationwide		Schools	983	14-21	52.5	NA	983	80.1	NA	NA	NA	689	87.5	3.5	24	NA	Lifetime prevalence	NA	NA	NA	NA	NA	NA		SP	Capital City
2002	Scivoletto, 2002, Use of psychoactive substances and sexual risk behavior in adolescents	Substance Use	Hallucinogen use (lifetime)	Investigate the relationship between the use of illicit drugs and sexual-risk-behavior	Questionnaired developed by WHO - adapted	NA	Self-report	NA	No	1997	Students aged 14 to 21 yrs at a public high school	Non-probabilistic	SP	Not nationwide		Schools	983	14-21	52.5	NA	983	80.1	NA	NA	NA	689	87.5	17.1	118	NA	Lifetime prevalence	NA	NA	NA	NA	NA	NA		SP	Capital City
2002	Scivoletto, 2002, Use of psychoactive substances and sexual risk behavior in adolescents	Substance Use	Ilicit drug use (lifetime)	Investigate the relationship between the use of illicit drugs and sexual-risk-behavior	Questionnaired developed by WHO - adapted	NA	Self-report	NA	No	1997	Students aged 14 to 21 yrs at a public high school	Non-probabilistic	SP	Not nationwide		Schools	983	14-21	52.5	NA	983	80.1	NA	NA	NA	689	87.5	53.1	366	NA	Lifetime prevalence	NA	NA	NA	NA	NA	NA		SP	Capital City
2002	Scivoletto, 2002, Use of psychoactive substances and sexual risk behavior in adolescents	Substance Use	Inhalant use (lifetime)	Investigate the relationship between the use of illicit drugs and sexual-risk-behavior	Questionnaired developed by WHO - adapted	NA	Self-report	NA	No	1997	Students aged 14 to 21 yrs at a public high school	Non-probabilistic	SP	Not nationwide		Schools	983	14-21	52.5	NA	983	80.1	NA	NA	NA	689	87.5	27.6	190	NA	Lifetime prevalence	NA	NA	NA	NA	NA	NA		SP	Capital City
2002	Scivoletto, 2002, Use of psychoactive substances and sexual risk behavior in adolescents	Substance Use	Marijuana use (lifetime)	Investigate the relationship between the use of illicit drugs and sexual-risk-behavior	Questionnaired developed by WHO - adapted	NA	Self-report	NA	No	1997	Students aged 14 to 21 yrs at a public high school	Non-probabilistic	SP	Not nationwide		Schools	983	14-21	52.5	NA	983	80.1	NA	NA	NA	689	87.5	46	317	NA	Lifetime prevalence	NA	NA	NA	NA	NA	NA		SP	Capital City
2002	Scivoletto, 2002, Use of psychoactive substances and sexual risk behavior in adolescents	Substance Use	Tobacco use (lifetime)	Investigate the relationship between the use of illicit drugs and sexual-risk-behavior	Questionnaired developed by WHO - adapted	NA	Self-report	NA	No	1997	Students aged 14 to 21 yrs at a public high school	Non-probabilistic	SP	Not nationwide		Schools	983	14-21	52.5	NA	983	80.1	NA	NA	NA	689	87.5	49.2	339	NA	Lifetime prevalence	NA	NA	NA	NA	NA	NA		SP	Capital City
2002	Scivoletto, 2002, Use of psychoactive substances and sexual risk behavior in adolescents	Substance Use	Tranquilizers use	Investigate the relationship between the use of illicit drugs and sexual-risk-behavior	Questionnaired developed by WHO - adapted	NA	Self-report	NA	No	1997	Students aged 14 to 21 yrs at a public high school	Non-probabilistic	SP	Not nationwide		Schools	983	14-21	52.5	NA	983	80.1	NA	NA	NA	689	87.5	5.5	38	NA	Lifetime prevalence	NA	NA	NA	NA	NA	NA		SP	Capital City
2009	Silmar, 2009, Percepção de pais e professores do desenvolvimento	Neurodevelopmental - Developmental Delay	Developmental delay	Compare the developmental evaluation of three to six years old children attending a public school	DenveR II - Development Screening Test-II	Suspect	Health professional	NA	No	2007	Early Childhood	Non-probabilistic	SP	Not nationwide		Schools	220	3-6	53.2	NA	NA	NA	NA	NA	NA	220	NA	12.3	27	NA	Point prevalence	NA	NA	NA	NA	NA	NA		SP	Capital City
2010	Tortorelli, 2010, Correlations between the perception of family violence and the report of violence in students from São Paulo	Substance Use	Drug use	investigate correlations between the perception of family violence and the report of violence in elementary school students	Authors questionnaire	Often	Self-report	NA	No	NA	Elementary-school students	Non-probabilistic	SP	Not nationwide		Schools	501	11-14	52.2	NA	NA	NA	NA	NA	NA	501	NA	1	5	NA	Point prevalence	NA				NA	NA		SP	Capital City
2010	Tortorelli, 2010, Correlations between the perception of family violence and the report of violence in students from São Paulo	Exposure to adversities (childhood abuse and maltreatment, sexual abuse, bullying, street violence, deprivation)	Physical aggression in the family	investigate correlations between the perception of family violence and the report of violence in elementary school students	Authors questionnaire	Often	Self-report	NA	No	NA	Elementary-school students	Non-probabilistic	SP	Not nationwide		Schools	501	11-14	52.2	NA	NA	NA	NA	NA	NA	501	NA	2.8	14	NA	Point prevalence	NA				NA	NA		SP	Capital City
2023	Valente, 2023, Psychiatric symptoms as predictors of latent classes of bullying victimization	General Psychopathology, Psychosocial Functioning, and Broad-Spectrum Mental Health Assessment	Behavior problems: conduct	Analyze how psychiatric symptomatology can predict bullying patterns among adolescents	SDQ Strengths and Difficulties Questionnaire	>65 = borderline and clinical symptoms	Self-report	NA	No	2019	7th-grade students of 30 Brazilian schools	Probabilistic	SP	Not nationwide		Schools	2303	11-13	48.46	NA	2303	75.5	questionnaire	Self-report	completly answered questionnaire	1739	NA	33.87	589	31.91-35.9	Period prevalence	6-months		31.91	35.9	NA	NA		SP	Capital City
2023	Valente, 2023, Psychiatric symptoms as predictors of latent classes of bullying victimization	General Psychopathology, Psychosocial Functioning, and Broad-Spectrum Mental Health Assessment	Behavior problems: emotion	Analyze how psychiatric symptomatology can predict bullying patterns among adolescents	SDQ Strengths and Difficulties Questionnaire	>65 = borderline and clinical symptoms	Self-report	NA	No	2019	7th-grade students of 30 Brazilian schools	Probabilistic	SP	Not nationwide		Schools	2303	11-13	48.46	NA	2303	75.5	questionnaire	Self-report	completly answered questionnaire	1739	NA	33.16	577	31.2-35.18	Period prevalence	6-months		31.2	35.18	NA	NA		SP	Capital City
2023	Valente, 2023, Psychiatric symptoms as predictors of latent classes of bullying victimization	General Psychopathology, Psychosocial Functioning, and Broad-Spectrum Mental Health Assessment	Behavior problems: hyperactivity	Analyze how psychiatric symptomatology can predict bullying patterns among adolescents	SDQ Strengths and Difficulties Questionnaire	>65 = borderline and clinical symptoms	Self-report	NA	No	2019	7th-grade students of 30 Brazilian schools	Probabilistic	SP	Not nationwide		Schools	2303	11-13	48.46	NA	2303	75.5	questionnaire	Self-report	completly answered questionnaire	1739	NA	27.87	485	26-29.81	Period prevalence	6-months		26	29.81	NA	NA		SP	Capital City
2023	Valente, 2023, Psychiatric symptoms as predictors of latent classes of bullying victimization	General Psychopathology, Psychosocial Functioning, and Broad-Spectrum Mental Health Assessment	Behavior problems: peer relationship	Analyze how psychiatric symptomatology can predict bullying patterns among adolescents	SDQ Strengths and Difficulties Questionnaire	>65 = borderline and clinical symptoms	Self-report	NA	No	2019	7th-grade students of 30 Brazilian schools	Probabilistic	SP	Not nationwide		Schools	2303	11-13	48.46	NA	2303	75.5	questionnaire	Self-report	completly answered questionnaire	1739	NA	37.94	660	35.9-40.01	Period prevalence	6-months		35.9	40.01	NA	NA		SP	Capital City
2023	Valente, 2023, Psychiatric symptoms as predictors of latent classes of bullying victimization	General Psychopathology, Psychosocial Functioning, and Broad-Spectrum Mental Health Assessment	Behavior problems: prosocial	Analyze how psychiatric symptomatology can predict bullying patterns among adolescents	SDQ Strengths and Difficulties Questionnaire	>65 = borderline and clinical symptoms	Self-report	NA	No	2019	7th-grade students of 30 Brazilian schools	Probabilistic	SP	Not nationwide		Schools	2303	11-13	48.46	NA	2303	75.5	questionnaire	Self-report	completly answered questionnaire	1739	NA	17.24	300	15.7-18.88	Period prevalence	6-months		15.7	18.88	NA	NA		SP	Capital City
2023	Valente, 2023, Psychiatric symptoms as predictors of latent classes of bullying victimization	Exposure to adversities (childhood abuse and maltreatment, sexual abuse, bullying, street violence, deprivation)	Bullying perpetration	Analyze how psychiatric symptomatology can predict bullying patterns among adolescents	OBVQ - Revised Olweus Bully/ Victim Questionnaire	2 or more times per month	Self-report	NA	No	2019	7th-grade students of 30 Brazilian schools	Probabilistic	SP	Not nationwide		Schools	2303	11-13	48.46	NA	2303	75.5	questionnaire	Self-report	completly answered questionnaire	1739	NA	0.17	3	0.01	Point prevalence	NA	0.01			NA	NA		SP	Capital City
2023	Valente, 2023, Psychiatric symptoms as predictors of latent classes of bullying victimization	Exposure to adversities (childhood abuse and maltreatment, sexual abuse, bullying, street violence, deprivation)	Bullying victim	Analyze how psychiatric symptomatology can predict bullying patterns among adolescents	OBVQ - Revised Olweus Bully/ Victim Questionnaire	2 or more times per month	Self-report	NA	No	2019	7th-grade students of 30 Brazilian schools	Probabilistic	SP	Not nationwide		Schools	2303	11-13	48.46	NA	2303	75.5	questionnaire	Self-report	completly answered questionnaire	1739	NA	0.59	10	0.02	Point prevalence	NA	0.02			NA	NA		SP	Capital City
2020	Vaquero, 2020, Relation between perceived emotional intelligence and social factors in the educational context of Brazilian adolescents	General Psychopathology, Psychosocial Functioning, and Broad-Spectrum Mental Health Assessment	Emotional Intelligence Perceived: Attention (female-sample)	Analyze the relationship between context variables such as gender, age of parents, or work activity, and self-perception of emotional intelligence.	TMMS-24 Trait Meta-Mood Scale	Low	Self-report	NA	No	2017	High-school students	Probabilistic	SP	Not nationwide		Schools	14000	12-17	100	NA	14000	81	questionnaire	Self-report	completly answered questionnaire	5696	100	37.3	2125	NA	Point prevalence	NA				NA	NA		SP	Capital City
2020	Vaquero, 2020, Relation between perceived emotional intelligence and social factors in the educational context of Brazilian adolescents	General Psychopathology, Psychosocial Functioning, and Broad-Spectrum Mental Health Assessment	Emotional Intelligence Perceived: Attention (male-sample)	Analyze the relationship between context variables such as gender, age of parents, or work activity, and self-perception of emotional intelligence.	TMMS-24 Trait Meta-Mood Scale	Low	Self-report	NA	No	2017	High-school students	Probabilistic	SP	Not nationwide		Schools	14000	12-17	0	NA	14000	81	questionnaire	Self-report	completly answered questionnaire	5674	100	29.2	1657	NA	Point prevalence	NA				NA	NA		SP	Capital City
2020	Vaquero, 2020, Relation between perceived emotional intelligence and social factors in the educational context of Brazilian adolescents	General Psychopathology, Psychosocial Functioning, and Broad-Spectrum Mental Health Assessment	Emotional Intelligence Perceived: Clarity (female-sample)	Analyze the relationship between context variables such as gender, age of parents, or work activity, and self-perception of emotional intelligence.	TMMS-24 Trait Meta-Mood Scale	Low	Self-report	NA	No	2017	High-school students	Probabilistic	SP	Not nationwide		Schools	14000	12-17	100	NA	14000	81	questionnaire	Self-report	completly answered questionnaire	5696	100	44.9	2558	NA	Point prevalence	NA				NA	NA		SP	Capital City
2020	Vaquero, 2020, Relation between perceived emotional intelligence and social factors in the educational context of Brazilian adolescents	General Psychopathology, Psychosocial Functioning, and Broad-Spectrum Mental Health Assessment	Emotional Intelligence Perceived: Clarity (male-sample)	Analyze the relationship between context variables such as gender, age of parents, or work activity, and self-perception of emotional intelligence.	TMMS-24 Trait Meta-Mood Scale	Low	Self-report	NA	No	2017	High-school students	Probabilistic	SP	Not nationwide		Schools	14000	12-17	0	NA	14000	81	questionnaire	Self-report	completly answered questionnaire	5674	100	29.7	1685	NA	Point prevalence	NA				NA	NA		SP	Capital City
2020	Vaquero, 2020, Relation between perceived emotional intelligence and social factors in the educational context of Brazilian adolescents	General Psychopathology, Psychosocial Functioning, and Broad-Spectrum Mental Health Assessment	Emotional Intelligence Perceived: Repair (female-sample)	Analyze the relationship between context variables such as gender, age of parents, or work activity, and self-perception of emotional intelligence.	TMMS-24 Trait Meta-Mood Scale	Low	Self-report	NA	No	2017	High-school students	Probabilistic	SP	Not nationwide		Schools	14000	12-17	100	NA	14000	81	questionnaire	Self-report	completly answered questionnaire	5696	100	43.3	2466	NA	Point prevalence	NA				NA	NA		SP	Capital City
2020	Vaquero, 2020, Relation between perceived emotional intelligence and social factors in the educational context of Brazilian adolescents	General Psychopathology, Psychosocial Functioning, and Broad-Spectrum Mental Health Assessment	Emotional Intelligence Perceived: Repair (male-sample)	Analyze the relationship between context variables such as gender, age of parents, or work activity, and self-perception of emotional intelligence.	TMMS-24 Trait Meta-Mood Scale	Low	Self-report	NA	No	2017	High-school students	Probabilistic	SP	Not nationwide		Schools	14000	12-17	0	NA	14000	81	questionnaire	Self-report	completly answered questionnaire	5674	100	22.7	1288	NA	Point prevalence	NA				NA	NA		SP	Capital City
2008	Zinn, 2008, Factors associated with depression symptoms in high school students in São Paulo, Brazil	Substance Use	Alcohol use (regular drinker)	Evaluate factors associated with depression symptoms in high school students	Questionnaire prepared by authors		Self-report	NA	No	2001	High-school students	Non-probabilistic	SP	Not nationwide		School	840	14-18	52.3	NA	NA	NA	NA	NA	NA	840	86.2	12.9	93		Period prevalence	NA	2.22	1.21	4.07				SP	Capital City
2008	Zinn, 2008, Factors associated with depression symptoms in high school students in São Paulo, Brazil	Depressive Disorders	Depressive Disorders	Evaluate factors associated with depression symptoms in high school students	PHQ - Patient Health Questionnaire (PHQ) depression module	0 to 27; the higher the score, the greater the severity of depressive symptoms	Self-report	NA	No	2001	High-school students	Non-probabilistic	SP	Not nationwide		School	840	14-18	52.3	NA	NA	NA	NA	NA	NA	840	86.2	7.5	54		Period prevalence	2-weeks				NA	NA		SP	Capital City
2008	Zinn, 2008, Factors associated with depression symptoms in high school students in São Paulo, Brazil	Depressive Disorders	Depressive Disorders	Evaluate factors associated with depression symptoms in high school students	PHQ - Patient Health Questionnaire (PHQ) depression module	0 to 27; the higher the score, the greater the severity of depressive symptoms	Self-report	NA	No	2001	Female Sample - High-school students	Non-probabilistic	SP	Not nationwide		School	379	14-18	100	NA	NA	NA	NA	NA	NA	379	100	10.3	39		Period prevalence	2-weeks				NA	NA		SP	Capital City
2008	Zinn, 2008, Factors associated with depression symptoms in high school students in São Paulo, Brazil	Depressive Disorders	Depressive Disorders	Evaluate factors associated with depression symptoms in high school students	PHQ - Patient Health Questionnaire (PHQ) depression module	0 to 27; the higher the score, the greater the severity of depressive symptoms	Self-report	NA	No	2001	Male Sample - High-school students	Non-probabilistic	SP	Not nationwide		School	345	14-18	0	NA	NA	NA	NA	NA	NA	345	100	4.3	15		Period prevalence	2-weeks	2.52			NA	NA		SP	Capital City
2008	Zinn, 2008, Factors associated with depression symptoms in high school students in São Paulo, Brazil	Exposure to adversities (childhood abuse and maltreatment, sexual abuse, bullying, street violence, deprivation)	Financial problems	Evaluate factors associated with depression symptoms in high school students	Questionnaire prepared by authors	NA	Self-report	NA	No	2001	High-school students	Non-probabilistic	SP	Not nationwide		School	840	14-18	52.3	NA	NA	NA	NA	NA	NA	840	86.2	10.4	75		Period prevalence	1-year	2.08	1.12	3.87				SP	Capital City
2008	Zinn, 2008, Factors associated with depression symptoms in high school students in São Paulo, Brazil	General Psychopathology, Psychosocial Functioning, and Broad-Spectrum Mental Health Assessment	Self-perception of his/her own health	Evaluate factors associated with depression symptoms in high school students	Questionnaire prepared by authors	NA	Self-report	NA	No	2001	High-school students	Non-probabilistic	SP	Not nationwide		School	840	14-18	52.3	NA	NA	NA	NA	NA	NA	840	86.2	6.19	45		Period prevalence	NA	5.71	3.16	12.13				SP	Capital City
2008	Zinn, 2008, Factors associated with depression symptoms in high school students in São Paulo, Brazil	Sleep-Wake Disorders	Sleep Disorder	Evaluate factors associated with depression symptoms in high school students	Questionnaire prepared by authors	NA	Self-report	NA	No	2001	High-school students	Non-probabilistic	SP	Not nationwide		School	840	14-18	52.3	NA	NA	NA	NA	NA	NA	840	86.2	8.6	62		Period prevalence	1-month	10.41	1.4	76				SP	Capital City
2008	Zinn, 2008, Factors associated with depression symptoms in high school students in São Paulo, Brazil	Substance Use	Tobacco Use (regular)	Evaluate factors associated with depression symptoms in high school students	Questionnaire prepared by authors	NA	Self-report	NA	No	2001	High-school students	Non-probabilistic	SP	Not nationwide		School	840	14-18	52.3	NA	NA	NA	NA	NA	NA	840	86.2	13.6	98		Period prevalence	NA	2.23	1.12	4.43				SP	Capital City
2015	Salum, 2015, High risk cohort study for psychiatric disorders in childhood	Anxiety Disorders	Separation anxiety	Brazilian High Risk Cohort Study - Estimated the impacts of different types of psychiatric conditions on educational outcomes	DAWBA - Well-Being Assessment for Children and Adolescents	DSM IV	Caregiver	NA	Yes	2010-2011	school-based community cohort of Brazilian children and adolescents aged 6–14 years, with a random sample and a sample enriched for higher risk of psychiatric conditions; only the random sample extracted here	Point prevalence	SP;RS	Not nationwide		Household	958	6-14	45.2	White: 60.5, Non-white: 39.5			Family History Screen (FHS)	Caregiver		958		2,1	20	NA	Point prevalence		NA	NA	NA	NA	NA		SP	Capital City	RS	Capital City
2015	Salum, 2015, High risk cohort study for psychiatric disorders in childhood	Neurodevelopmental - ADHD (Attention-Deficit/Hyperactivity Disorder)	Social phobia	Brazilian High Risk Cohort Study - Estimated the impacts of different types of psychiatric conditions on educational outcomes	DAWBA - Well-Being Assessment for Children and Adolescents	DSM IV	Caregiver	NA	Yes	2010-2011	school-based community cohort of Brazilian children and adolescents aged 6–14 years, with a random sample and a sample enriched for higher risk of psychiatric conditions; only the random sample extracted here	Probabilistic	SP;RS	Not nationwide		Household	958	6-14	45.2	White: 60.5, Non-white: 39.5			Family History Screen (FHS)	Caregiver		958		2,9	28	NA	Point prevalence		NA	NA	NA	NA	NA		SP	Capital City	RS	Capital City
2015	Salum, 2015, High risk cohort study for psychiatric disorders in childhood	Bipolar and Related Disorders	Panic disorder	Brazilian High Risk Cohort Study - Estimated the impacts of different types of psychiatric conditions on educational outcomes	DAWBA - Well-Being Assessment for Children and Adolescents	DSM IV	Caregiver	NA	Yes	2010-2011	school-based community cohort of Brazilian children and adolescents aged 6–14 years, with a random sample and a sample enriched for higher risk of psychiatric conditions; only the random sample extracted here	Probabilistic	SP;RS	Not nationwide		Household	958	6-14	45.2	White: 60.5, Non-white: 39.5			Family History Screen (FHS)	Caregiver		958		0,3	3	NA	Point prevalence		NA	NA	NA	NA	NA		SP	Capital City	RS	Capital City
2015	Salum, 2015, High risk cohort study for psychiatric disorders in childhood	Disruptive, Impulse-Control, and Conduct Disorders	Agoraphobia	Brazilian High Risk Cohort Study - Estimated the impacts of different types of psychiatric conditions on educational outcomes	DAWBA - Well-Being Assessment for Children and Adolescents	DSM IV	Caregiver	NA	Yes	2010-2011	school-based community cohort of Brazilian children and adolescents aged 6–14 years, with a random sample and a sample enriched for higher risk of psychiatric conditions; only the random sample extracted here	Probabilistic	SP;RS	Not nationwide		Household	958	6-14	45.2	White: 60.5, Non-white: 39.5			Family History Screen (FHS)	Caregiver		958		0	0	NA	Point prevalence		NA	NA	NA	NA	NA		SP	Capital City	RS	Capital City
2015	Salum, 2015, High risk cohort study for psychiatric disorders in childhood	Depressive Disorders	PTSD	Brazilian High Risk Cohort Study - Estimated the impacts of different types of psychiatric conditions on educational outcomes	DAWBA - Well-Being Assessment for Children and Adolescents	DSM IV	Caregiver	NA	Yes	2010-2011	school-based community cohort of Brazilian children and adolescents aged 6–14 years, with a random sample and a sample enriched for higher risk of psychiatric conditions; only the random sample extracted here	Probabilistic	SP;RS	Not nationwide		Household	958	6-14	45.2	White: 60.5, Non-white: 39.5			Family History Screen (FHS)	Caregiver		958		0,8	8	NA	Point prevalence		NA	NA	NA	NA	NA		SP	Capital City	RS	Capital City
2015	Salum, 2015, High risk cohort study for psychiatric disorders in childhood	Feeding and Eating Disorders	OCD	Brazilian High Risk Cohort Study - Estimated the impacts of different types of psychiatric conditions on educational outcomes	DAWBA - Well-Being Assessment for Children and Adolescents	DSM IV	Caregiver	NA	Yes	2010-2011	school-based community cohort of Brazilian children and adolescents aged 6–14 years, with a random sample and a sample enriched for higher risk of psychiatric conditions; only the random sample extracted here	Probabilistic	SP;RS	Not nationwide		Household	958	6-14	45.2	White: 60.5, Non-white: 39.5			Family History Screen (FHS)	Caregiver		958		0,2	2	NA	Point prevalence		NA	NA	NA	NA	NA		SP	Capital City	RS	Capital City
2015	Salum, 2015, High risk cohort study for psychiatric disorders in childhood	Obsessive-Compulsive and Related Disorders	GAD	Brazilian High Risk Cohort Study - Estimated the impacts of different types of psychiatric conditions on educational outcomes	DAWBA - Well-Being Assessment for Children and Adolescents	DSM IV	Caregiver	NA	Yes	2010-2011	school-based community cohort of Brazilian children and adolescents aged 6–14 years, with a random sample and a sample enriched for higher risk of psychiatric conditions; only the random sample extracted here	Probabilistic	SP;RS	Not nationwide		Household	958	6-14	45.2	White: 60.5, Non-white: 39.5			Family History Screen (FHS)	Caregiver		958		1,8	17	NA	Point prevalence		NA	NA	NA	NA	NA		SP	Capital City	RS	Capital City
2015	Salum, 2015, High risk cohort study for psychiatric disorders in childhood	Disruptive, Impulse-Control, and Conduct Disorders	Anxiety (others)	Brazilian High Risk Cohort Study - Estimated the impacts of different types of psychiatric conditions on educational outcomes	DAWBA - Well-Being Assessment for Children and Adolescents	DSM IV	Caregiver	NA	Yes	2010-2011	school-based community cohort of Brazilian children and adolescents aged 6–14 years, with a random sample and a sample enriched for higher risk of psychiatric conditions; only the random sample extracted here	Probabilistic	SP;RS	Not nationwide		Household	958	6-14	45.2	White: 60.5, Non-white: 39.5			Family History Screen (FHS)	Caregiver		958		1,6	15	NA	Point prevalence		NA	NA	NA	NA	NA		SP	Capital City	RS	Capital City
2015	Salum, 2015, High risk cohort study for psychiatric disorders in childhood	Anxiety Disorders	Major depression	Brazilian High Risk Cohort Study - Estimated the impacts of different types of psychiatric conditions on educational outcomes	DAWBA - Well-Being Assessment for Children and Adolescents	DSM IV	Caregiver	NA	Yes	2010-2011	school-based community cohort of Brazilian children and adolescents aged 6–14 years, with a random sample and a sample enriched for higher risk of psychiatric conditions; only the random sample extracted here	Probabilistic	SP;RS	Not nationwide		Household	958	6-14	45.2	White: 60.5, Non-white: 39.5			Family History Screen (FHS)	Caregiver		958		2,9	11	NA	Point prevalence		NA	NA	NA	NA	NA		SP	Capital City	RS	Capital City
2015	Salum, 2015, High risk cohort study for psychiatric disorders in childhood	Trauma- and Stressor-Related Disorders	Bipolar	Brazilian High Risk Cohort Study - Estimated the impacts of different types of psychiatric conditions on educational outcomes	DAWBA - Well-Being Assessment for Children and Adolescents	DSM IV	Caregiver	NA	Yes	2010-2011	school-based community cohort of Brazilian children and adolescents aged 6–14 years, with a random sample and a sample enriched for higher risk of psychiatric conditions; only the random sample extracted here	Probabilistic	SP;RS	Not nationwide		Household	958	6-14	45.2	White: 60.5, Non-white: 39.5			Family History Screen (FHS)	Caregiver		958		0,3	3	NA	Point prevalence		NA	NA	NA	NA	NA		SP	Capital City	RS	Capital City
2015	Salum, 2015, High risk cohort study for psychiatric disorders in childhood	Schizophrenia and Psychotic Disorders	ADHD (combined)	Brazilian High Risk Cohort Study - Estimated the impacts of different types of psychiatric conditions on educational outcomes	DAWBA - Well-Being Assessment for Children and Adolescents	DSM IV	Caregiver	NA	Yes	2010-2011	school-based community cohort of Brazilian children and adolescents aged 6–14 years, with a random sample and a sample enriched for higher risk of psychiatric conditions; only the random sample extracted here	Probabilistic	SP;RS	Not nationwide		Household	958	6-14	45.2	White: 60.5, Non-white: 39.5			Family History Screen (FHS)	Caregiver		958		3	29	NA	Point prevalence		NA	NA	NA	NA	NA		SP	Capital City	RS	Capital City
2015	Salum, 2015, High risk cohort study for psychiatric disorders in childhood	Anxiety Disorders	Any CD/ODD	Brazilian High Risk Cohort Study - Estimated the impacts of different types of psychiatric conditions on educational outcomes	DAWBA - Well-Being Assessment for Children and Adolescents	DSM IV	Caregiver	NA	Yes	2010-2011	school-based community cohort of Brazilian children and adolescents aged 6–14 years, with a random sample and a sample enriched for higher risk of psychiatric conditions; only the random sample extracted here	Probabilistic	SP;RS	Not nationwide		Household	958	6-14	45.2	White: 60.5, Non-white: 39.5			Family History Screen (FHS)	Caregiver		958		5,5	53	NA	Point prevalence		NA	NA	NA	NA	NA		SP	Capital City	RS	Capital City
2015	Salum, 2015, High risk cohort study for psychiatric disorders in childhood	Anxiety Disorders	Any PDD/Autism	Brazilian High Risk Cohort Study - Estimated the impacts of different types of psychiatric conditions on educational outcomes	DAWBA - Well-Being Assessment for Children and Adolescents	DSM IV	Caregiver	NA	Yes	2010-2011	school-based community cohort of Brazilian children and adolescents aged 6–14 years, with a random sample and a sample enriched for higher risk of psychiatric conditions; only the random sample extracted here	Probabilistic	SP;RS	Not nationwide		Household	958	6-14	45.2	White: 60.5, Non-white: 39.5			Family History Screen (FHS)	Caregiver		958		0,1	1	NA	Point prevalence		NA	NA	NA	NA	NA		SP	Capital City	RS	Capital City
2015	Salum, 2015, High risk cohort study for psychiatric disorders in childhood	Anxiety Disorders	Tic disordere	Brazilian High Risk Cohort Study - Estimated the impacts of different types of psychiatric conditions on educational outcomes	DAWBA - Well-Being Assessment for Children and Adolescents	DSM IV	Caregiver	NA	Yes	2010-2011	school-based community cohort of Brazilian children and adolescents aged 6–14 years, with a random sample and a sample enriched for higher risk of psychiatric conditions; only the random sample extracted here	Probabilistic	SP;RS	Not nationwide		Household	958	6-14	45.2	White: 60.5, Non-white: 39.5			Family History Screen (FHS)	Caregiver		958		0,3	3	NA	Point prevalence		NA	NA	NA	NA	NA		SP	Capital City	RS	Capital City
2015	Salum, 2015, High risk cohort study for psychiatric disorders in childhood	Neurodevelopmental - Motor Disorders	Eating disorder	Brazilian High Risk Cohort Study - Estimated the impacts of different types of psychiatric conditions on educational outcomes	DAWBA - Well-Being Assessment for Children and Adolescents	DSM IV	Caregiver	NA	Yes	2010-2011	school-based community cohort of Brazilian children and adolescents aged 6–14 years, with a random sample and a sample enriched for higher risk of psychiatric conditions; only the random sample extracted here	Probabilistic	SP;RS	Not nationwide		Household	958	15-18	45.2	White: 60.5, Non-white: 39.5			Family History Screen (FHS)	Caregiver		958		0,2	2	NA	Point prevalence		NA	NA	NA	NA	NA		SP	Capital City	RS	Capital City
2015	Salum, 2015, High risk cohort study for psychiatric disorders in childhood	Neurodevelopmental - Motor Disorders	Psychosis	Brazilian High Risk Cohort Study - Estimated the impacts of different types of psychiatric conditions on educational outcomes	DAWBA - Well-Being Assessment for Children and Adolescents	DSM IV	Caregiver	NA	Yes	2010-2011	school-based community cohort of Brazilian children and adolescents aged 6–14 years, with a random sample and a sample enriched for higher risk of psychiatric conditions; only the random sample extracted here	Probabilistic	SP;RS	Not nationwide		Household	958	15-18	45.2	White: 60.5, Non-white: 39.5			Family History Screen (FHS)	Caregiver		958		0	0	NA	Point prevalence		NA	NA	NA	NA	NA		SP	Capital City	RS	Capital City
2018	Simioni, 2018, Prevalence, clinical correlates and maternal psychopathology	Suicidality or Self-Injury	Deliberate Self-harm	Brazilian High Risk Cohort Study - Investigated the prevalence of deliverate self-harm and its clinical and maternal psychopathological associations	DAWBA - Well-Being Assessment for Children and Adolescents	Over the last 4 weeks, has s/he tried to harm or hurt himself/herself?’’	Caregiver	NA	Yes	2010-2011	Weighted prevalence reported - school-based community cohort of Brazilian children and adolescents aged 6–14 years enriched for high family risk of psychiatric conditions	Probabilistic	SP;RS	Not nationwide		Household	2508	6-14	45.2	White: 60.5, Non-white: 39.5	NA	NA	NA	NA	NA	2508	99.9	0.8	28	NA	Period prevalence	1-month	NA	NA	NA	NA	NA		SP	Capital City	RS	Capital City
2018	Simioni, 2018, Prevalence, clinical correlates and maternal psychopathology	Suicidality or Self-Injury	Deliberate Self-harm	Brazilian High Risk Cohort Study - Investigated the prevalence of deliverate self-harm and its clinical and maternal psychopathological associations	DAWBA - Well-Being Assessment for Children and Adolescents	‘In his/her lifetime, has s/he ever tried to harm or hurt himself/ herself?.’’	Caregiver	NA	Yes	2010-2011	Weighted prevalence reported - school-based community cohort of Brazilian children and adolescents aged 6–14 years enriched for high family risk of psychiatric conditions	Probabilistic	SP;RS	Not nationwide		Household	2508	6-14	45.2	White: 60.5, Non-white: 39.5	NA	NA	NA	NA	NA	2508	99.9	1.6	56	NA	Lifetime prevalence	NA	NA	NA	NA	NA	NA		SP	Capital City	RS	Capital City
2021	Almeida, 2021,Association between abuse and neglect with functional constipation and irritable bowel syndrome in adolescents	Exposure to adversities (childhood abuse and maltreatment, sexual abuse, bullying, street violence, deprivation)	Physical abuse	Brazilian High Risk Cohort Study - Examined cross‐sectional and longitudinal associations between threat and deprivation with cognition, emotional processing, and psychopathology	Questionnaire developed by authors	NA	Caregiver	NA	No	2010-2011	school-based community cohort of Brazilian children and adolescents aged 6–14 years enriched for high family risk of psychiatric conditions	Non-probabilistic	SP;RS	Not nationwide		Household	2507	11-17	45.2	White: 60.5, Non-white: 39.5	NA	NA	NA	NA	NA	2507		14.7	368	NA	Lifetime prevalence	NA	NA	NA	NA	NA	NA		SP	Capital City	RS	Capital City
2015	Alvarenga, 2015, Obsessive-compulsive symptoms dimensions	Obsessive-Compulsive and Related Disorders	Obsessive-compulsive disorder	Brazilian High Risk Cohort Study - Populational screening. Estimated the prevalence and sex/age distribution of OCS in a community-based sample of schoolchildren;	DY-BOCS - Dimensional Yale-Brown Obsessive- Compulsive Scale	NA	Caregiver	NA	No	2009	School childrens in the catchment area of Universities in São Paulo and Porto Alegre	Probabilistic	SP;RS	Not nationwide		Household	9937	18-19	47.6	NA	NA	NA	NA	NA	NA	9937	64	14.7	1459	NA	Lifetime prevalence	NA	NA	NA	NA	NA	NA		SP	Capital City	RS	Capital City
2021	Ferreira, 2021, Predictors of gaming disorder in children and adolescents	Other	Gaming disorder	Brazilian High Risk Cohort Study - To determine whether psychiatric and gaming pattern variables are associated with gaming disorder in a school-based sample	GAS - Game Addiction Scale	Participants who scored 3 or more on at least four questions were considered to have fulfilled the criteria for GD	Self-report	NA	No	2014-2015	Subsample of the school-based community cohort of Brazilian children and adolescents enriched for high family risk of psychiatric conditions.	Non-probabilistic	SP;RS	Not nationwide		Health service	407	15-18	39	NA	NA	NA	NA	NA	NA	407	54.3	20.4	83	NA	Point prevalence	NA	NA	NA	NA	NA	NA		SP	Capital City	RS	Capital City
2023	Schafer, 2023, Threat and deprivation	General Psychopathology, Psychosocial Functioning, and Broad-Spectrum Mental Health Assessment	Behavioral and emotional problems	Brazilian High Risk Cohort Study - Examined cross‐sectional and longitudinal associations between threat and deprivation with cognition, emotional processing, and psychopathology	CBCL Child Behavior Checklist	Total score	Caregiver	NA	No	2010-2011	school-based community cohort of Brazilian children and adolescents aged 6–14 years enriched for high family risk of psychiatric conditions	Probabilistic	SP;RS	Not nationwide		Household	2511	6-14	45.2	White: 60.5, Non-white: 39.5	NA	NA	NA	NA	NA	2511	100	NA	NA	NA	Period prevalence	6-months	NA	NA	NA	17.2	16.1		SP	Capital City	RS	Capital City
2023	Schafer, 2023, Threat and deprivation	Exposure to adversities (childhood abuse and maltreatment, sexual abuse, bullying, street violence, deprivation)	Bullying victim	Brazilian High Risk Cohort Study - Examined cross‐sectional and longitudinal associations between threat and deprivation with cognition, emotional processing, and psychopathology	Questionnaire developed by authors	NA	Caregiver	NA	No	2010-2011	school-based community cohort of Brazilian children and adolescents aged 6–14 years enriched for high family risk of psychiatric conditions	Probabilistic	SP;RS	Not nationwide		Household	2455	6-14	45.2	White: 60.5, Non-white: 39.5	NA	NA	NA	NA	NA	2455		38.7	950	NA	Lifetime prevalence	NA	NA	NA	NA	NA	NA		SP	Capital City	RS	Capital City
2023	Schafer, 2023, Threat and deprivation	Exposure to adversities (childhood abuse and maltreatment, sexual abuse, bullying, street violence, deprivation)	Emotional abuse	Brazilian High Risk Cohort Study - Examined cross‐sectional and longitudinal associations between threat and deprivation with cognition, emotional processing, and psychopathology	Questionnaire developed by authors	NA	Caregiver	NA	No	2010-2011	school-based community cohort of Brazilian children and adolescents aged 6–14 years enriched for high family risk of psychiatric conditions	Probabilistic	SP;RS	Not nationwide		Household	2500	6-14	45.2	White: 60.5, Non-white: 39.5	NA	NA	NA	NA	NA	2500		0.3	63	NA	Lifetime prevalence	NA	NA	NA	NA	NA	NA		SP	Capital City	RS	Capital City
2023	Schafer, 2023, Threat and deprivation	Exposure to adversities (childhood abuse and maltreatment, sexual abuse, bullying, street violence, deprivation)	Sexual abuse	Brazilian High Risk Cohort Study - Examined cross‐sectional and longitudinal associations between threat and deprivation with cognition, emotional processing, and psychopathology	Questionnaire developed by authors	NA	Caregiver	NA	No	2010-2011	school-based community cohort of Brazilian children and adolescents aged 6–14 years enriched for high family risk of psychiatric conditions	Probabilistic	SP;RS	Not nationwide		Household	2510	6-14	45.2	White: 60.5, Non-white: 39.5	NA	NA	NA	NA	NA	2510		44.3	1113	NA	Lifetime prevalence	NA	NA	NA	NA	NA	NA		SP	Capital City	RS	Capital City
2015	Salum, 2015, High risk cohort study for psychiatric disorders in childhood	Anxiety Disorders	Any disorder	Brazilian High Risk Cohort Study - Estimated the impacts of different types of psychiatric conditions on educational outcomes	DAWBA - Well-Being Assessment for Children and Adolescents	DSM IV	Caregiver	NA	Yes	2010-2011	school-based community cohort of Brazilian children and adolescents aged 6–14 years, with a random sample and a sample enriched for higher risk of psychiatric conditions; only the random sample extracted here	Probabilistic	SP;RS	Not nationwide		Household	958	6-14	45.2	White: 60.5, Non-white: 39.5			Family History Screen (FHS)	Caregiver		958		19,9	191	NA	Period prevalence	6-months	NA	NA	NA	NA	NA		SP	Capital City	RS	Capital City
2017	Lira, 2017, Uso de redes sociais, influência da mídia e insatisfação com a imagem corporal de adolescentes brasileiras	Feeding and Eating Disorders	Bodiy image dissatisfaction	Evaluate relationship between media influence and use of social networks in the body image (BI) of female teenagers	Brazilian Silhouettes Scale for children and adolescents	"Body dissatisfaction: difference between the score corresponding to the silhouette that the adolescents hought was their current one (question 1) and what they would like to look like (question 2). The negative score indicated a desire to have larger silhouettes and the positive score showed the desire to have smaller silhouettes."	Self-report	NA	No	2017	High-school students from 2 public schools	Non-probabilistic	SP	Not nationwide		School	212	14-19	100							212		85.8	182		Point prevalence	NA							SP	Capital City;Country-side City
1994	Soares, 1994, Depressive symptoms among adolescents	Suicidality or Self-Injury	Suicidal ideation	Determine the prevalence of depressive symptoms among adolescents	APMS - Adult Questionnaire of Psychiatric Morbidity	DMS-III	Self-report	NA	No	1989-1990	Adolescents (aged 15–19 yrs) in urbran areas of Brazil	Probabilistic	SP;DF;RS	Not nationwide		Household	899	15-19	50.6	NA	NA	NA	NA	NA	NA	899	91	3.4	28	NA	Point prevalence	NA				NA	NA		SP	Capital City	DF	Capital City;Country-side City	RS	Capital City;Country-side City
2023	Almeida, 2023, Can psychopathology predict adolescent drug	Substance Use	Alcohol use - Binge drinking (past month)	Tamojunto 2.0: cluster randomized controlled trial to evaluate drug prevention program in schools, based on the European program “Unplugged”, which has already been culturally adapted in Brazil and is known as #Tamojunto 2.0. Baseline data reported	Adaptation from the European Drug Addiction Prevention Trial (EU-DAP) questionnaire	Engaged in an episode of binge drinking	Self-report	NA	No	2019	eight grade students from public schools from the cities of São Paulo, Eusebio, and Fortaleza.	Probabilistic	SP;CE	Not nationwide		School	5208	10-17	49.9	NA	NA	NA	NA	NA	NA	5208	97	15.19	791	NA	Period prevalence	1-month				NA	NA		SP	Capital City	CE	Capital City;Country-side City
2023	Almeida, 2023, Can psychopathology predict adolescent drug	Substance Use	Alcohol use (past month)	Tamojunto 2.0: cluster randomized controlled trial to evaluate drug prevention program in schools, based on the European program “Unplugged”, which has already been culturally adapted in Brazil and is known as #Tamojunto 2.0. Baseline data reported	Adaptation from the European Drug Addiction Prevention Trial (EU-DAP) questionnaire	NA	Self-report	NA	No	2019	eight grade students from public schools from the cities of São Paulo, Eusebio, and Fortaleza.	Probabilistic	SP;CE	Not nationwide		School	5208	10-17	49.9	NA	NA	NA	NA	NA	NA	5208	97	21.88	1140	NA	Period prevalence	1-month				NA	NA		SP	Capital City	CE	Capital City;Country-side City
2023	Almeida, 2023, Can psychopathology predict adolescent drug	General Psychopathology, Psychosocial Functioning, and Broad-Spectrum Mental Health Assessment	Emotional and Behavioral problems	Tamojunto 2.0: cluster randomized controlled trial to evaluate drug prevention program in schools, based on the European program “Unplugged”, which has already been culturally adapted in Brazil and is known as #Tamojunto 2.0. Baseline data reported	SDQ Strengths and Difficulties Questionnaire	Total difficulties score in the abnormal range was ≥ 20	Self-report	NA	No	2019	eight grade students from public schools from the cities of São Paulo, Eusebio, and Fortaleza.	Probabilistic	SP;CE	Not nationwide		School	5208	10-17	49.9	NA	NA	NA	NA	NA	NA	5208	97	26.78	1395	NA	Period prevalence	6-months				NA	NA		SP	Capital City	CE	Capital City;Country-side City
2023	Almeida, 2023, Can psychopathology predict adolescent drug	Substance Use	Inhalant use (past month)	Tamojunto 2.0: cluster randomized controlled trial to evaluate drug prevention program in schools, based on the European program “Unplugged”, which has already been culturally adapted in Brazil and is known as #Tamojunto 2.0. Baseline data reported	Adaptation from the European Drug Addiction Prevention Trial (EU-DAP) questionnaire	NA	Self-report	NA	No	2019	eight grade students from public schools from the cities of São Paulo, Eusebio, and Fortaleza.	Probabilistic	SP;CE	Not nationwide		School	5208	10-17	49.9	NA	NA	NA	NA	NA	NA	5208	97	4.09	213	NA	Period prevalence	1-month				NA	NA		SP	Capital City	CE	Capital City;Country-side City
2023	Almeida, 2023, Can psychopathology predict adolescent drug	Substance Use	Marijuana use (past month)	Tamojunto 2.0: cluster randomized controlled trial to evaluate drug prevention program in schools, based on the European program “Unplugged”, which has already been culturally adapted in Brazil and is known as #Tamojunto 2.0. Baseline data reported	Adaptation from the European Drug Addiction Prevention Trial (EU-DAP) questionnaire	NA	Self-report	NA	No	2019	eight grade students from public schools from the cities of São Paulo, Eusebio, and Fortaleza.	Probabilistic	SP;CE	Not nationwide		School	5208	10-17	49.9	NA	NA	NA	NA	NA	NA	5208	97	3.26	170	NA	Period prevalence	1-month				NA	NA		SP	Capital City	CE	Capital City;Country-side City
2023	Almeida, 2023, Can psychopathology predict adolescent drug	Substance Use	Tobacco use (past month)	Tamojunto 2.0: cluster randomized controlled trial to evaluate drug prevention program in schools, based on the European program “Unplugged”, which has already been culturally adapted in Brazil and is known as #Tamojunto 2.0. Baseline data reported	Adaptation from the European Drug Addiction Prevention Trial (EU-DAP) questionnaire	NA	Self-report	NA	No	2019	eight grade students from public schools from the cities of São Paulo, Eusebio, and Fortaleza.	Probabilistic	SP;CE	Not nationwide		School	5208	10-17	49.9	NA	NA	NA	NA	NA	NA	5208	97	3.01	157	NA	Period prevalence	1-month				NA	NA		SP	Capital City	CE	Capital City;Country-side City
2002	Brandão, 2002, Mental health and behavioral problems associated with video game	Other	Problematic video game	Tamojunto 2.0: cluster randomized controlled trial to evaluate drug prevention program in schools, based on the European program “Unplugged”, which has already been culturally adapted in Brazil and is known as #Tamojunto 2.0. Baseline data reported	Data relating to video game use was gathered through a dichotomous (yes or no) question, with video game abuse being assessed using a nine-item dichotomous (yes or no) scale, based on the DSM-5	“yes” to five or more of the nine questions, which is the same criteria presented in the DSM-513 for diagnosing Internet Gaming Disorder	Self-report	NA	No	2019	eight grade students from public schools from the cities of São Paulo, Eusebio, and Fortaleza.	Probabilistic	SP;CE	Not nationwide		School	3939	15-18	50.6	NA	NA	NA	NA	NA	NA	3939	73.3	28.17	1077	NA	Period prevalence	12-months	NA	27.09	29.28	NA	NA		SP	Capital City	CE	Capital City;Country-side City
2022	de Oliveira, 2022, Bullying as a Risk Factor for Eating Disorder Behaviors	Feeding and Eating Disorders	Body image dissatisfaction (low weight - sample)	Tamojunto 2.0: cluster randomized controlled trial to evaluate drug prevention program in schools, based on the European program “Unplugged”, which has already been culturally adapted in Brazil and is known as #Tamojunto 2.0. Baseline data reported	Stunkard Silhouette Scale	NA	Self-report	NA	No	2019	eight grade students from public schools from the cities of São Paulo, Eusebio, and Fortaleza.	Probabilistic	SP;CE	Not nationwide		School	5208	10-17	49.9	NA	NA	NA	NA	NA	NA	5208	97	31.75	1654	20.30; 33.23	Point prevalence	NA		20.3	33.23	NA	NA		SP	Capital City	CE	Capital City;Country-side City
2022	de Oliveira, 2022, Bullying as a Risk Factor for Eating Disorder Behaviors	Feeding and Eating Disorders	Body image dissatisfaction (overweight - sample)	Tamojunto 2.0: cluster randomized controlled trial to evaluate drug prevention program in schools, based on the European program “Unplugged”, which has already been culturally adapted in Brazil and is known as #Tamojunto 2.0. Baseline data reported	Stunkard Silhouette Scale	NA	Self-report	NA	No	2019	eight grade students from public schools from the cities of São Paulo, Eusebio, and Fortaleza.	Probabilistic	SP;CE	Not nationwide		School	5208	10-17	49.9	NA	NA	NA	NA	NA	NA	5208	97	38.63	2012	37.11; 40.18	Point prevalence	NA		37.11	40.18	NA	NA		SP	Capital City	CE	Capital City;Country-side City
2022	de Oliveira, 2022, Bullying as a Risk Factor for Eating Disorder Behaviors	Exposure to adversities (childhood abuse and maltreatment, sexual abuse, bullying, street violence, deprivation)	Bullying victim	Tamojunto 2.0: cluster randomized controlled trial to evaluate drug prevention program in schools, based on the European program “Unplugged”, which has already been culturally adapted in Brazil and is known as #Tamojunto 2.0. Baseline data reported	OBVQ - Revised Olweus Bully/ Victim Questionnaire	At least one type of bullying victimization	Self-report	NA	No	2019	eight grade students from public schools from the cities of São Paulo, Eusebio, and Fortaleza.	Probabilistic	SP;CE	Not nationwide		School	5208	10-17	49.9	NA	NA	NA	NA	NA	NA	5208	97	43.71	2276	42.31; 45.13	Period prevalence	30-days		42.31	45.13	NA	NA		SP	Capital City	CE	Capital City;Country-side City
2022	de Oliveira, 2022, Bullying as a Risk Factor for Eating Disorder Behaviors	Feeding and Eating Disorders	Risk of Eating Disorder	Tamojunto 2.0: cluster randomized controlled trial to evaluate drug prevention program in schools, based on the European program “Unplugged”, which has already been culturally adapted in Brazil and is known as #Tamojunto 2.0. Baseline data reported	SCOFF (Sick/Control/One stone/Fat/Food)	At least 2 behaviors	Self-report	NA	No	2019	eight grade students from public schools from the cities of São Paulo, Eusebio, and Fortaleza.	Probabilistic	SP;CE	Not nationwide		School	5208	5-14	49.9	NA	NA	NA	NA	NA	NA	5208	97	45.96	2394	44.50; 47.43	Point prevalence	NA		44.5	47.43	NA	NA		SP	Capital City	CE	Capital City;Country-side City
2021	Garcia-Cerde, 2021, Attitudes are associated with the drug use profiles	Substance Use	Alcohol use - Binge drinking (lifetime)	Tamojunto 2.0: cluster randomized controlled trial to evaluate drug prevention program in schools, based on the European program “Unplugged”, which has already been culturally adapted in Brazil and is known as #Tamojunto 2.0. Baseline data reported	Adaptation from the European Drug Addiction Prevention Trial (EU-DAP) questionnaire	consumption of five or more doses of alcohol in two hours	Self-report	NA	No	2019	eight grade students from public schools from the cities of São Paulo, Eusebio, and Fortaleza.	Probabilistic	SP;CE	Not nationwide		School	5213	10-17	49.9	NA	NA	NA	NA	NA	NA	5213	97	21.58	1125	20.72;22.45	Lifetime prevalence	NA		20.72	22.45	NA	NA		SP	Capital City	CE	Capital City;Country-side City
2021	Garcia-Cerde, 2021, Attitudes are associated with the drug use profiles	Substance Use	Alcohol use (lifetime)	Tamojunto 2.0: cluster randomized controlled trial to evaluate drug prevention program in schools, based on the European program “Unplugged”, which has already been culturally adapted in Brazil and is known as #Tamojunto 2.0. Baseline data reported	Adaptation from the European Drug Addiction Prevention Trial (EU-DAP) questionnaire	NA	Self-report	NA	No	2019	eight grade students from public schools from the cities of São Paulo, Eusebio, and Fortaleza.	Probabilistic	SP;CE	Not nationwide		School	5213	10-17	49.9	NA	NA	NA	NA	NA	NA	5213	97	50.85	2651	49.55;52.14	Lifetime prevalence	NA		49.55	52.14	NA	NA		SP	Capital City	CE	Capital City;Country-side City
2021	Garcia-Cerde, 2021, Attitudes are associated with the drug use profiles	Substance Use	Cocaine use (lifetime)	Tamojunto 2.0: cluster randomized controlled trial to evaluate drug prevention program in schools, based on the European program “Unplugged”, which has already been culturally adapted in Brazil and is known as #Tamojunto 2.0. Baseline data reported	EU-DAP	NA	Self-report	NA	No	2019	eight grade students from public schools from the cities of São Paulo, Eusebio, and Fortaleza.	Probabilistic	SP;CE	Not nationwide		School	5213	10-17	49.9	NA	NA	NA	NA	NA	NA	5213	97	0.69	36	0.54;0.89	Lifetime prevalence	NA		0.54	0.89	NA	NA		SP	Capital City	CE	Capital City;Country-side City
2021	Garcia-Cerde, 2021, Attitudes are associated with the drug use profiles	Substance Use	Crack use (lifetime)	Tamojunto 2.0: cluster randomized controlled trial to evaluate drug prevention program in schools, based on the European program “Unplugged”, which has already been culturally adapted in Brazil and is known as #Tamojunto 2.0. Baseline data reported	Adaptation from the European Drug Addiction Prevention Trial (EU-DAP) questionnaire	NA	Self-report	NA	No	2019	eight grade students from public schools from the cities of São Paulo, Eusebio, and Fortaleza.	Probabilistic	SP;CE	Not nationwide		School	5213	10-17	49.9	NA	NA	NA	NA	NA	NA	5213	97	0.23	12	0.16;0.33	Lifetime prevalence	NA		0.16	0.33	NA	NA		SP	Capital City	CE	Capital City;Country-side City
2021	Garcia-Cerde, 2021, Attitudes are associated with the drug use profiles	Substance Use	Inhalant use (lifetime)	Tamojunto 2.0: cluster randomized controlled trial to evaluate drug prevention program in schools, based on the European program “Unplugged”, which has already been culturally adapted in Brazil and is known as #Tamojunto 2.0. Baseline data reported	Adaptation from the European Drug Addiction Prevention Trial (EU-DAP) questionnaire	NA	Self-report	NA	No	2019	eight grade students from public schools from the cities of São Paulo, Eusebio, and Fortaleza.	Probabilistic	SP;CE	Not nationwide		School	5213	10-17	49.9	NA	NA	NA	NA	NA	NA	5213	97	19.68	1026	18.60;20.80	Lifetime prevalence	NA		18.6	20.8	NA	NA		SP	Capital City	CE	Capital City;Country-side City
2021	Garcia-Cerde, 2021, Attitudes are associated with the drug use profiles	Substance Use	Marijuana use (lifetime)	Tamojunto 2.0: cluster randomized controlled trial to evaluate drug prevention program in schools, based on the European program “Unplugged”, which has already been culturally adapted in Brazil and is known as #Tamojunto 2.0. Baseline data reported	Adaptation from the European Drug Addiction Prevention Trial (EU-DAP) questionnaire	NA	Self-report	NA	No	2019	eight grade students from public schools from the cities of São Paulo, Eusebio, and Fortaleza.	Probabilistic	SP;CE	Not nationwide		School	5213	10-17	49.9	NA	NA	NA	NA	NA	NA	5213	97	8.41	438	7.70;9.17	Lifetime prevalence	NA		7.7	9.17	NA	NA		SP	Capital City	CE	Capital City;Country-side City
2021	Garcia-Cerde, 2021, Attitudes are associated with the drug use profiles	Substance Use	Tobacco use (lifetime)	Tamojunto 2.0: cluster randomized controlled trial to evaluate drug prevention program in schools, based on the European program “Unplugged”, which has already been culturally adapted in Brazil and is known as #Tamojunto 2.0. Baseline data reported	Adaptation from the European Drug Addiction Prevention Trial (EU-DAP) questionnaire	NA	Self-report	NA	No	2019	eight grade students from public schools from the cities of São Paulo, Eusebio, and Fortaleza.	Probabilistic	SP;CE	Not nationwide		School	5213	10-17	49.9	NA	NA	NA	NA	NA	NA	5213	97	11.58	604	10.67;12.56	Lifetime prevalence	NA		10.67	12.56	NA	NA		SP	Capital City	CE	Capital City;Country-side City
2013	Miozzo, 2013, Consumption of psychoactive substances in a group of adolescents	Substance Use	Alcohol use (lifetime)	Evaluate the consumption of psychoactive substances and the pattern of sexual behavior in high school students	Authors questionnaire	NA	Self-report	NA	No	2010	High school students	Probabilistic	RS	Not nationwide		Schools	453	M 15.85 DP 1.169	57.6							453		82.5	374		Lifetime prevalence	NA							RS	Country-side City
2013	Miozzo, 2013, Consumption of psychoactive substances in a group of adolescents	Substance Use	Alcohol use (past month)	Evaluate the consumption of psychoactive substances and the pattern of sexual behavior in high school students	Authors questionnaire	NA	Self-report	NA	No	2010	High school students	Probabilistic	RS	Not nationwide		Schools	453	M 15.85 DP 1.169	57.6							453		50.7	230		Period prevalence	1-month							RS	Country-side City
2013	Miozzo, 2013, Consumption of psychoactive substances in a group of adolescents	Substance Use	Alcohol use (past year)	Evaluate the consumption of psychoactive substances and the pattern of sexual behavior in high school students	Authors questionnaire	NA	Self-report	NA	No	2010	High school students	Probabilistic	RS	Not nationwide		Schools	453	M 15.85 DP 1.169	57.6							453		69.5	315		Period prevalence	1-year							RS	Country-side City
2013	Miozzo, 2013, Consumption of psychoactive substances in a group of adolescents	Substance Use	Amphetamine use (lifetime)	Evaluate the consumption of psychoactive substances and the pattern of sexual behavior in high school students	Authors questionnaire	NA	Self-report	NA	No	2010	High school students	Probabilistic	RS	Not nationwide		Schools	453	M 15.85 DP 1.169	57.6							453		3.1	14		Lifetime prevalence	NA							RS	Country-side City
2013	Miozzo, 2013, Consumption of psychoactive substances in a group of adolescents	Substance Use	Cocaine use (lifetime)	Evaluate the consumption of psychoactive substances and the pattern of sexual behavior in high school students	Authors questionnaire	NA	Self-report	NA	No	2010	High school students	Probabilistic	RS	Not nationwide		Schools	453	M 15.85 DP 1.169	57.6							453		5.3	24		Lifetime prevalence	NA							RS	Country-side City
2013	Miozzo, 2013, Consumption of psychoactive substances in a group of adolescents	Substance Use	Cocaine use (past month)	Evaluate the consumption of psychoactive substances and the pattern of sexual behavior in high school students	Authors questionnaire	NA	Self-report	NA	No	2010	High school students	Probabilistic	RS	Not nationwide		Schools	453	M 15.85 DP 1.169	57.6							453		3.4	15		Period prevalence	1-month							RS	Country-side City
2013	Miozzo, 2013, Consumption of psychoactive substances in a group of adolescents	Substance Use	Cocaine use (past year)	Evaluate the consumption of psychoactive substances and the pattern of sexual behavior in high school students	Authors questionnaire	NA	Self-report	NA	No	2010	High school students	Probabilistic	RS	Not nationwide		Schools	453	M 15.85 DP 1.169	57.6							453		4.4	20		Period prevalence	1-year							RS	Country-side City
2013	Miozzo, 2013, Consumption of psychoactive substances in a group of adolescents	Substance Use	Inhalant use (lifetime)	Evaluate the consumption of psychoactive substances and the pattern of sexual behavior in high school students	Authors questionnaire	NA	Self-report	NA	No	2010	High school students	Probabilistic	RS	Not nationwide		Schools	453	M 15.85 DP 1.169	57.6							453		5.1	23		Lifetime prevalence	NA							RS	Country-side City
2013	Miozzo, 2013, Consumption of psychoactive substances in a group of adolescents	Substance Use	Marijuana use (lifetime)	Evaluate the consumption of psychoactive substances and the pattern of sexual behavior in high school students	Authors questionnaire	NA	Self-report	NA	No	2010	High school students	Probabilistic	RS	Not nationwide		Schools	453	M 15.85 DP 1.169	57.6							453		6.6	30		Lifetime prevalence	NA							RS	Country-side City
2013	Miozzo, 2013, Consumption of psychoactive substances in a group of adolescents	Substance Use	Marijuana use (past month)	Evaluate the consumption of psychoactive substances and the pattern of sexual behavior in high school students	Authors questionnaire	NA	Self-report	NA	No	2010	High school students	Probabilistic	RS	Not nationwide		Schools	453	M 15.85 DP 1.169	57.6							453		3.4	15		Period prevalence	1-month							RS	Country-side City
2013	Miozzo, 2013, Consumption of psychoactive substances in a group of adolescents	Substance Use	Marijuana use (past year)	Evaluate the consumption of psychoactive substances and the pattern of sexual behavior in high school students	Authors questionnaire	NA	Self-report	NA	No	2010	High school students	Probabilistic	RS	Not nationwide		Schools	453	M 15.85 DP 1.169	57.6							453		4.2	19		Period prevalence	1-year							RS	Country-side City
2013	Miozzo, 2013, Consumption of psychoactive substances in a group of adolescents	Substance Use	Tobacco use (lifetime)	Evaluate the consumption of psychoactive substances and the pattern of sexual behavior in high school students	Authors questionnaire	NA	Self-report	NA	No	2010	High school students	Probabilistic	RS	Not nationwide		Schools	453	M 15.85 DP 1.169	57.6							453		12.6	57		Lifetime prevalence	NA							RS	Country-side City
2013	Miozzo, 2013, Consumption of psychoactive substances in a group of adolescents	Substance Use	Tobacco use (past month)	Evaluate the consumption of psychoactive substances and the pattern of sexual behavior in high school students	Authors questionnaire	NA	Self-report	NA	No	2010	High school students	Probabilistic	RS	Not nationwide		Schools	453	M 15.85 DP 1.169	57.6							453		6	27		Period prevalence	1-month							RS	Country-side City
2013	Miozzo, 2013, Consumption of psychoactive substances in a group of adolescents	Substance Use	Tranquilizers use	Evaluate the consumption of psychoactive substances and the pattern of sexual behavior in high school students	Authors questionnaire	NA	Self-report	NA	No	2010	High school students	Probabilistic	RS	Not nationwide		Schools	453	14-19	57.6							453		5.3	24		Lifetime prevalence	NA							RS	Country-side City
2017	de Almeida, 2017, Sedentary behavior, psychosocial stress indicators	Substance Use	Alcohol use (past month)	“Living and Health Conducts of Adolescents Residents in Rural and Urban Areas in the State of Sergipe, Brazil,” Analyzed psychosocial stress indicators and health-risk behaviors associated with sedentary behavior	GSHS - Global School-based Student Health Survey	Exposed: ≥1 d	Self-report	NA	No	2011	The study target population was limited to students aged 14– 19 years of both sexes, regularly enrolled in the day (morning and afternoon) and night shifts of the state education system	Probabilistic	SE	Not nationwide		School	3992	14-19	61.3	NA	NA	NA	NA	NA	NA	3992	84.6	48.6	1940	47.1–50.2	Period prevalence	30-days		47.1	50.2	NA	NA		SE	Capital City;Country-side City
2017	de Almeida, 2017, Sedentary behavior, psychosocial stress indicators	Substance Use	Ilicit drug use (lifetime)	“Living and Health Conducts of Adolescents Residents in Rural and Urban Areas in the State of Sergipe, Brazil,” Analyzed psychosocial stress indicators and health-risk behaviors associated with sedentary behavior	GSHS - Global School-based Student Health Survey	NA	Self-report	NA	No	2011	The study target population was limited to students aged 14– 19 years of both sexes, regularly enrolled in the day (morning and afternoon) and night shifts of the state education system	Probabilistic	SE	Not nationwide		School	3992	14-19	61.3	NA	NA	NA	NA	NA	NA	3992	84.6	7.5	299	6.7–8.3	Lifetime prevalence	NA		6.7	8.3	NA	NA		SE	Capital City;Country-side City
2017	de Almeida, 2017, Sedentary behavior, psychosocial stress indicators	Substance Use	Tobacco use (past month)	“Living and Health Conducts of Adolescents Residents in Rural and Urban Areas in the State of Sergipe, Brazil,” Analyzed psychosocial stress indicators and health-risk behaviors associated with sedentary behavior	GSHS - Global School-based Student Health Survey	Exposed: ≥1 d	Self-report	NA	No	2011	The study target population was limited to students aged 14– 19 years of both sexes, regularly enrolled in the day (morning and afternoon) and night shifts of the state education system	Probabilistic	SE	Not nationwide		School	3992	4-11	61.3	NA	NA	NA	NA	NA	NA	3992	84.6	22.6	902	21.3–23.9	Period prevalence	30-days		21.3	23.9	NA	NA		SE	Capital City;Country-side City
2022	Abreu, 2022, Escala de Discriminação Cotidiana para Adolescentes e Jovens	Exposure to adversities (childhood abuse and maltreatment, sexual abuse, bullying, street violence, deprivation)	Bullying victim	Adapt and validate the Everyday Discrimination Scale to a sample of Brazilian adolescents and young adults of low socioeconomic level and describe the most prevalent grounds for discrimination	Everyday Discrimination Scale		Self-report	NA	No	2018	Students with a background of poverty, attending five public elementary schools in Rio de Janeiro State and two public universities of Ceará State	Non-probabilistic	CE;RJ	Not nationwide		School and Online	955	11-29 (M =15.8)	54.8	White 37.5, Brown 31.1, Black 23.2, Yellow 4.8, Indigenous 3.3						955		90.8	868		Point prevalence	NA							CE	Capital City;Country-side City	RJ	Capital City
2019	Reisen, 2019, Adverse childhood experiences and bullying in late adolescence	Exposure to adversities (childhood abuse and maltreatment, sexual abuse, bullying, street violence, deprivation)	Emotional abuse	Analyze the association between exposure to childhood adversities and bullying behaviors in late adolescence.	OBVQ - Revised Olweus Bully/ Victim Questionnaire	NA	Self-report	NA	No	2016-2017	High school students from 54 schools: 43 public and 11 private	Probabilistic	ES	Not nationwide		Online survey	2252	15-19	61	Brown 45.4	NA	NA	NA	NA	NA	2252	NA	36.2	826	NA	Period prevalence	1-year	NA	29.8	42.6	NA	NA		ES	Capital City;Country-side City
2019	Reisen, 2019, Adverse childhood experiences and bullying in late adolescence	Exposure to adversities (childhood abuse and maltreatment, sexual abuse, bullying, street violence, deprivation)	Exposure to adverse experience in childhood	Analyze the association between exposure to childhood adversities and bullying behaviors in late adolescence.	Childhood Adversity History Questionnaire	at least one	Self-report	NA	No	2016-2017	High school students from 54 schools: 43 public and 11 private	Probabilistic	ES	Not nationwide		Online survey	2252	15-19	61	Brown 45.4	NA	NA	NA	NA	NA	2252	NA	89.9	1888	NA	Lifetime prevalence	NA	NA	NA	NA	NA	NA		ES	Capital City;Country-side City
2019	Reisen, 2019, Adverse childhood experiences and bullying in late adolescence	Exposure to adversities (childhood abuse and maltreatment, sexual abuse, bullying, street violence, deprivation)	Exposure to adverse experience in childhood	Analyze the association between exposure to childhood adversities and bullying behaviors in late adolescence.	Childhood Adversity History Questionnaire	4 or more times	Self-report	NA	No	2016-2017	High school students from 54 schools: 43 public and 11 private	Probabilistic	ES	Not nationwide		Online survey	2252	15-19	61	Brown 45.4	NA	NA	NA	NA	NA	2252	NA	NA	699	NA	Lifetime prevalence	NA	NA	NA	NA	NA	NA		ES	Capital City;Country-side City
2019	Reisen, 2019, Adverse childhood experiences and bullying in late adolescence	Exposure to adversities (childhood abuse and maltreatment, sexual abuse, bullying, street violence, deprivation)	Exposure to domestic violence	Analyze the association between exposure to childhood adversities and bullying behaviors in late adolescence.	OBVQ - Revised Olweus Bully/ Victim Questionnaire	NA	Self-report	NA	No	2016-2017	High school students from 54 schools: 43 public and 11 private	Probabilistic	ES	Not nationwide		Online survey	2252	15-19	61	Brown 45.4	NA	NA	NA	NA	NA	2252	NA	10.1	230	NA	Period prevalence	1-year	NA	6.1	14.1	NA	NA		ES	Capital City;Country-side City
2019	Reisen, 2019, Adverse childhood experiences and bullying in late adolescence	Exposure to adversities (childhood abuse and maltreatment, sexual abuse, bullying, street violence, deprivation)	Physical abuse	Analyze the association between exposure to childhood adversities and bullying behaviors in late adolescence.	OBVQ - Revised Olweus Bully/ Victim Questionnaire	NA	Self-report	NA	No	2016-2017	High school students from 54 schools: 43 public and 11 private	Probabilistic	ES	Not nationwide		Online survey	2252	15-19	61	Brown 45.4	NA	NA	NA	NA	NA	2252	NA	49.4	1077	NA	Period prevalence	1-year	NA	42.7	56.1	NA	NA		ES	Capital City;Country-side City
2019	Reisen, 2019, Adverse childhood experiences and bullying in late adolescence	Exposure to adversities (childhood abuse and maltreatment, sexual abuse, bullying, street violence, deprivation)	Sexual abuse	Analyze the association between exposure to childhood adversities and bullying behaviors in late adolescence.	OBVQ - Revised Olweus Bully/ Victim Questionnaire	NA	Self-report	NA	No	2016-2017	High school students from 54 schools: 43 public and 11 private	Probabilistic	ES	Not nationwide		Online survey	2252	15-19	61	Brown 45.4	NA	NA	NA	NA	NA	2252	NA	20.8	471	NA	Period prevalence	1-year	NA	15.4	26.2	NA	NA		ES	Capital City;Country-side City
2019	Reisen, 2019, Adverse childhood experiences and bullying in late adolescence	Exposure to adversities (childhood abuse and maltreatment, sexual abuse, bullying, street violence, deprivation)	Substance abuse in the family environment	Analyze the association between exposure to childhood adversities and bullying behaviors in late adolescence.	OBVQ - Revised Olweus Bully/ Victim Questionnaire	NA	Self-report	NA	No	2016-2017	High school students from 54 schools: 43 public and 11 private	Probabilistic	ES	Not nationwide		Online survey	2252	9-11	61	Brown 45.4	NA	NA	NA	NA	NA	2252	NA	34.9	795	NA	Period prevalence	1-year	NA	28.6	41.2	NA	NA		ES	Capital City;Country-side City
2004	Vilela, 2004, Eating disorders in school children	Feeding and Eating Disorders	Body weight dissatisfaction	Determine the prevalence of possible eating disorders and inappropriate eating behaviors in school children from six municipalities in the state of Minas Gerais, Brazil.	Body Image Test	discrepancy between the image that best resembles their own body and the body image they would like to have	Self-report	NA	No	1998	Public school students	Non-probabilistic	MG	Not nationwide		Schools	1807	7-19	50.9	NA	NA	NA	NA	NA	NA	1807	NA	59	1066	NA	Point prevalence	NA				MA	NA		MG	Capital City;Country-side City
2004	Vilela, 2004, Eating disorders in school children	Feeding and Eating Disorders	Bulimia Nervosa	Determine the prevalence of possible eating disorders and inappropriate eating behaviors in school children from six municipalities in the state of Minas Gerais, Brazil.	BITE - The Bulimic Investigatory Test of Edinburgh	score > 25	Self-report	NA	No	1998	Public school students	Non-probabilistic	MG	Not nationwide		Schools	1807	7-19	50.9	NA	NA	NA	NA	NA	NA	1807	NA	1.1	20	NA	Point prevalence	NA				NA	NA		MG	Capital City;Country-side City
2004	Vilela, 2004, Eating disorders in school children	Feeding and Eating Disorders	Disordered eating behaviors	Determine the prevalence of possible eating disorders and inappropriate eating behaviors in school children from six municipalities in the state of Minas Gerais, Brazil.	EAT Eating Attitude Test	score > 20	Self-report	NA	No	1998	Public school students	Non-probabilistic	MG	Not nationwide		Schools	1807	7-19	50.9	NA	NA	NA	NA	NA	NA	1807	NA	13.3	240	NA	Point prevalence	NA				NA	NA		MG	Capital City;Country-side City
2004	Vilela, 2004, Eating disorders in school children	Feeding and Eating Disorders	Eating behavior: Binge-eating	Determine the prevalence of possible eating disorders and inappropriate eating behaviors in school children from six municipalities in the state of Minas Gerais, Brazil.	BITE - The Bulimic Investigatory Test of Edinburgh	10-19 unusual eating behavior, > 19 high level of eating disorder	Self-report	NA	No	1998	Public school students	Non-probabilistic	MG	Not nationwide		Schools	1807	7-19	50.9	NA	NA	NA	NA	NA	NA	1807	NA	12	217	NA	Point prevalence	NA				NA	NA		MG	Capital City;Country-side City
2004	Vilela, 2004, Eating disorders in school children	Feeding and Eating Disorders	Eating behavior: Exercise to loose weight	Determine the prevalence of possible eating disorders and inappropriate eating behaviors in school children from six municipalities in the state of Minas Gerais, Brazil.	BITE - The Bulimic Investigatory Test of Edinburgh	10-19 unusual eating behavior, > 19 high level of eating disorder	Self-report	NA	No	1998	Public school students	Non-probabilistic	MG	Not nationwide		Schools	1807	7-19	50.9	NA	NA	NA	NA	NA	NA	1807	NA	56	1012	NA	Point prevalence	NA				NA	NA		MG	Capital City;Country-side City
2004	Vilela, 2004, Eating disorders in school children	Feeding and Eating Disorders	Eating behavior: On diet	Determine the prevalence of possible eating disorders and inappropriate eating behaviors in school children from six municipalities in the state of Minas Gerais, Brazil.	BITE - The Bulimic Investigatory Test of Edinburgh	10-19 unusual eating behavior, > 19 high level of eating disorder	Self-report	NA	No	1998	Public school students	Non-probabilistic	MG	Not nationwide		Schools	1807	7-19	50.9	NA	NA	NA	NA	NA	NA	1807	NA	40	723	NA	Point prevalence	NA				NA	NA		MG	Capital City;Country-side City
2004	Vilela, 2004, Eating disorders in school children	Feeding and Eating Disorders	Eating behavior: Purgative methods to control weight	Determine the prevalence of possible eating disorders and inappropriate eating behaviors in school children from six municipalities in the state of Minas Gerais, Brazil.	BITE - The Bulimic Investigatory Test of Edinburgh	10-19 unusual eating behavior, > 19 high level of eating disorder	Self-report	NA	No	1998	Public school students	Non-probabilistic	MG	Not nationwide		Schools	1807	7-20	50.9	NA	NA	NA	NA	NA	NA	1807	NA	10	181	NA	Point prevalence	NA				NA	NA		MG	Capital City;Country-side City
2004	Vilela, 2004, Eating disorders in school children	Feeding and Eating Disorders	Eating behavior: severity	Determine the prevalence of possible eating disorders and inappropriate eating behaviors in school children from six municipalities in the state of Minas Gerais, Brazil.	BITE - The Bulimic Investigatory Test of Edinburgh	cutoff = 5	Self-report	NA	No	1998	Public school students	Non-probabilistic	MG	Not nationwide		Schools	1807	7-19	50.9	NA	NA	NA	NA	NA	NA	1807	NA	11.8	213	NA	Point prevalence	NA				NA	NA		MG	Capital City;Country-side City
2019	Oliveira, 2019, Influence of parental smoking on the use of alcohol and illicit drugs among adolescents.	Substance Use	Alcohol use (past month)	Evaluate the association between parental smoking and the use of alcohol and illicit drugs among adolescent	GSHS - Global School-based Student Health Survey	frequency	Self-report	NA	No	2011	Secondary school students from public schools	Probabilistic	PE	Not nationwide		Schools	6264	14-19	59.7	NA	NA	NA	NA	NA	NA	6264	NA	28.8	1790	NA	Period prevalence	1-month	NA	NA	NA	NA	NA		PE	Capital City;Country-side City
2019	Oliveira, 2019, Influence of parental smoking on the use of alcohol and illicit drugs among adolescents.	Substance Use	Ilicit drug use (lifetime)	Evaluate the association between parental smoking and the use of alcohol and illicit drugs among adolescent	GSHS - Global School-based Student Health Survey	frequency	Self-report	NA	No	2011	Secondary school students from public schools	Probabilistic	PE	Not nationwide		Schools	6264	14-19	59.7	NA	NA	NA	NA	NA	NA	6264	NA	6.6	415	NA	Lifetime prevalence	NA	NA	NA	NA	NA	NA		PE	Capital City;Country-side City
2019	Oliveira, 2019, Influence of parental smoking on the use of alcohol and illicit drugs among adolescents.	Substance Use	Tobacco use (past month)	Evaluate the association between parental smoking and the use of alcohol and illicit drugs among adolescent	GSHS - Global School-based Student Health Survey	frequency	Self-report	NA	No	2011	Secondary school students from public schools	Probabilistic	PE	Not nationwide		Schools	6264	10-18	59.7	NA	NA	NA	NA	NA	NA	6264	NA	5.2	325	NA	Period prevalence	1-month	NA	NA	NA	NA	NA		PE	Capital City;Country-side City
2020	Soares, 2020, Secular trends in suicidal ideation and associated factors among adolescents	Suicidality or Self-Injury	Suicidal ideation	Identify trends in suicidal ideation by sex and ascertain factors associated with this outcome	GSHS - Global School-based Student Health Survey	frequency	Self-report	NA	No	2006	Secondary school students from public schools	Probabilistic	PE	Not nationwide		Schools	4207	14-19	59.8	NA	NA	NA	NA	NA	NA	4207	NA	10.8	454	NA	Period prevalence	1-year				NA	NA		PE	Capital City;Country-side City
2020	Soares, 2020, Secular trends in suicidal ideation and associated factors among adolescents	Suicidality or Self-Injury	Suicidal ideation	Identify trends in suicidal ideation by sex and ascertain factors associated with this outcome	GSHS - Global School-based Student Health Survey	frequency	Self-report	NA	No	2011	Secondary school students from public schools	Probabilistic	PE	Not nationwide		Schools	6264	14-19	59.7	NA	NA	NA	NA	NA	NA	6264	NA	10.9	683	NA	Period prevalence	1-year				NA	NA		PE	Capital City;Country-side City
2020	Soares, 2020, Secular trends in suicidal ideation and associated factors among adolescents	Suicidality or Self-Injury	Suicidal ideation	Identify trends in suicidal ideation by sex and ascertain factors associated with this outcome	GSHS - Global School-based Student Health Survey	frequency	Self-report	NA	No	2016	Secondary school students from public schools	Probabilistic	PE	Not nationwide		Schools	6026	14-19	55.3	NA	NA	NA	NA	NA	NA	6026	NA	13.5	818	NA	Period prevalence	1-year				NA	NA		PE	Capital City;Country-side City
2010	Tassitano, 2010, Enrollment in Physical Education Is Associated With Health‐Related Behavior	Substance Use	Alcohol use (lifetime)	Analyze whether participation in Physical Education (PE) classes is associated with health-related behavior among high school students	GSHS - Global School-based Student Health Survey		Self-report	NA	No	2006	High school students	Probabilistic	PE	Not nationwide		Schools	4210	14-19	59.8	White 25.2, Nonwhite 74.8						4210			1267		Lifetime prevalence	NA							PE	Capital City;Country-side City
2010	Tassitano, 2010, Enrollment in Physical Education Is Associated With Health‐Related Behavior	Substance Use	Tobacco use (lifetime)	Analyze whether participation in Physical Education (PE) classes is associated with health-related behavior among high school students	GSHS - Global School-based Student Health Survey		Self-report	NA	No	2006	High school students	Probabilistic	PE	Not nationwide		Schools	4210	14-19	59.8	White 25.2, Nonwhite 74.8						4210			320		Lifetime prevalence	NA							PE	Capital City;Country-side City
2022	Silva, 2022, Suicide risk in high school students	Suicidality or Self-Injury	Suicide risk	Investigate the prevalence and factors associated with suicide risk among high school students	MINI Mini International Neuropsychiatry Interview	HIGH 0 (no risk), 1-5 (low), 6-9 (moderate), ≥ 10 (high)	Self-report	NA	Yes	2019	High school students	Probabilistic	RS	Not nationwide		Schools	718	14-20	49.4	White 77.1 Other 22.9	718	81.5	NA	NA	NA	510	100	17.3	88	14-20.6	Period prevalence	3-month		14	20.6	NA	NA		RS	Capital City;Country-side City
2022	Silva, 2022, Suicide risk in high school students	Suicidality or Self-Injury	Suicide risk	Investigate the prevalence and factors associated with suicide risk among high school students	MINI Mini International Neuropsychiatry Interview	HIGH 0 (no risk), 1-5 (low), 6-9 (moderate), ≥ 10 (high)	Self-report	NA	Yes	2019	High school students	Probabilistic	RS	Not nationwide		Schools	510	14-15	49.4	NA	NA	NA	NA	NA	NA	510	100	13.3	68	NA	Period prevalence	3-month				NA	NA		RS	Capital City;Country-side City
2022	Silva, 2022, Suicide risk in high school students	Suicidality or Self-Injury	Suicide risk	Investigate the prevalence and factors associated with suicide risk among high school students	MINI Mini International Neuropsychiatry Interview	HIGH 0 (no risk), 1-5 (low), 6-9 (moderate), ≥ 10 (high)	Self-report	NA	Yes	2019	High school students	Probabilistic	RS	Not nationwide		Schools	510	16-17	49.4	NA	NA	NA	NA	NA	NA	510	100	19.8	101	NA	Period prevalence	3-month				NA	NA		RS	Capital City;Country-side City
2022	Silva, 2022, Suicide risk in high school students	Suicidality or Self-Injury	Suicide risk	Investigate the prevalence and factors associated with suicide risk among high school students	MINI Mini International Neuropsychiatry Interview	HIGH 0 (no risk), 1-5 (low), 6-9 (moderate), ≥ 10 (high)	Self-report	NA	Yes	2019	High school students	Probabilistic	RS	Not nationwide		Schools	257	14-20	0	NA	NA	NA	NA	NA	NA	257	100	11.3	29	NA	Period prevalence	3-month				NA	NA		RS	Capital City;Country-side City
2022	Silva, 2022, Suicide risk in high school students	Suicidality or Self-Injury	Suicide risk	Investigate the prevalence and factors associated with suicide risk among high school students	MINI Mini International Neuropsychiatry Interview	HIGH 0 (no risk), 1-5 (low), 6-9 (moderate), ≥ 10 (high)	Self-report	NA	Yes	2019	High school students	Probabilistic	RS	Not nationwide		Schools	251	14-20	100	NA	NA	NA	NA	NA	NA	251	100	23.1	58	NA	Period prevalence	3-month				NA	NA		RS	Capital City;Country-side City
2022	Schutz, 2022, Subjective Well-being of Brazilian Children Over Time	Quality of Life and Wellbeing	Overall Life Satisfaction	Verify differences in the subjective well-being of 10 and 12 years old Brazilian boys and girls	OLS - Overall Life Satisfaction	question “At present, to which extent are you satisfied with your life as a whole?” and uses a range from 0 (completely unsatisfied) to 10 (completely unsatisfied).	Self-report	NA	No	2011-2012	First wave of the International Society for Child Indicators’ research “Children’s Worlds” - brazilian sample	Probabilistic	RS	Not nationwide		Schools	2338	10-12	55.3	NA	NA	NA	NA	NA	NA	2338	NA	9.2	215	NA	Point prevalence	NA	1.56	NA	NA	NA	NA		RS	Capital City;Country-side City
2022	Schutz, 2022, Subjective Well-being of Brazilian Children Over Time	Quality of Life and Wellbeing	Students’ Life Satisfaction	Verify differences in the subjective well-being of 10 and 12 years old Brazilian boys and girls	BMSLSS - Brief Multidimensional Students’ Life Satisfaction Scale	NA	Self-report	NA	No	2011-2012	First wave of the International Society for Child Indicators’ research “Children’s Worlds” - brazilian sample	Probabilistic	RS	Not nationwide		Schools	2338	10-12	55.3	NA	NA	NA	NA	NA	NA	2338	NA	8.8	206	NA	Point prevalence	NA	1.22	NA	NA	NA	NA		RS	Capital City;Country-side City
2022	Schutz, 2022, Subjective Well-being of Brazilian Children Over Time	Quality of Life and Wellbeing	Well-being	Verify differences in the subjective well-being of 10 and 12 years old Brazilian boys and girls	PWI-SC Personal Wellbeing Index‐ School Children	NA	Self-report	NA	No	2011-2012	First wave of the International Society for Child Indicators’ research “Children’s Worlds” - brazilian sample	Probabilistic	RS	Not nationwide		Schools	2338	10-12	55.3	NA	NA	NA	NA	NA	NA	2338	NA	8.83	206	NA	Point prevalence	NA	1.13	NA	NA	NA	NA		RS	Capital City;Country-side City
2022	Silva, 2022, Suicide risk in high school students	Substance Use	Alcohol use (past month)	Investigate the prevalence and factors associated with suicide risk among high school students	Closed-ended question (Yes/No)	Yes	Self-report	NA	No	2019	High school students	Probabilistic	RS	Not nationwide		Schools	510	14-20	49.4	NA	NA	NA	NA	NA	NA	510	100	49	250	NA	Period prevalence	1-month				NA	NA		RS	Capital City;Country-side City
2022	Silva, 2022, Suicide risk in high school students	Exposure to adversities (childhood abuse and maltreatment, sexual abuse, bullying, street violence, deprivation)	Bullying victim	Investigate the prevalence and factors associated with suicide risk among high school students	Closed-ended question (Yes/No)	Yes	Self-report	NA	No	2019	High school students	Probabilistic	RS	Not nationwide		Schools	510	14-20	49.4	NA	NA	NA	NA	NA	NA	510	100	35.3	180	NA	Point prevalence	NA				NA	NA		RS	Capital City;Country-side City
2022	Silva, 2022, Suicide risk in high school students	Anxiety & Depressive Disorders (if both depression and anxiety and no other)	Depressive, anxiety and stress symptoms	Investigate the prevalence and factors associated with suicide risk among high school students	DASS-21 - Depression Anxiety and Stress Scale	High Risk [ Depression: 0-9 Normal, 10-13 Mild, 14-20: Moderate, 21-27: Severe, 28+: Extremely Severe // Anxiety: 0-7 Normal, 8-9 Mild, 10-14: Moderate, 15-19: Severe, 20+: Extremely Severe // Stress: 0-14 Normal, 15-18 Mild, 19-25: Moderate, 26-33: Severe, 34+: Extremely Severe ]	Caregiver	NA	No	2019	High school students	Probabilistic	RS	Not nationwide		Schools	510	14-20	49.4	NA	NA	NA	NA	NA	NA	510	100	19.9	101	NA	Period prevalence	2-weeks				NA	NA		RS	Capital City;Country-side City
2022	Silva, 2022, Suicide risk in high school students	Quality of Life and Wellbeing	Physical activity (PA)	Investigate the prevalence and factors associated with suicide risk among high school students	Closed-ended question (Yes/No)	Yes	Self-report	NA	No	2019	High school students	Probabilistic	RS	Not nationwide		Schools	510	14-20	49.4	NA	NA	NA	NA	NA	NA	510	100	20.7	106	NA	Point prevalence	NA				NA	NA		RS	Capital City;Country-side City
2022	Silva, 2022, Suicide risk in high school students	Suicidality or Self-Injury	Self-Injury	Investigate the prevalence and factors associated with suicide risk among high school students	question “Have you ever hurt yourself on purpose (for example: have you cut, burned, scratched, pierced, hit, or rubbed yourself excessively) without the intention of killing yourself?”	Yes	Self-report	NA	No	2019	High school students	Probabilistic	RS	Not nationwide		Schools	510	14-20	49.4	NA	NA	NA	NA	NA	NA	510	100	18.8	96	NA	Period prevalence	1-year				NA	NA		RS	Capital City;Country-side City
2022	Silva, 2022, Suicide risk in high school students	Other	Social media use (excessive)	Investigate the prevalence and factors associated with suicide risk among high school students	question “How long do you spend on social media (Facebook, Instagram, Snapchat, or other)?"	≥ 5 hours	Self-report	NA	No	2019	High school students	Probabilistic	RS	Not nationwide		Schools	510	14-20	49.4	NA	NA	NA	NA	NA	NA	510	100	36.4	186	NA	Point prevalence	NA				NA	NA		RS	Capital City;Country-side City
2022	Silva, 2022, Suicide risk in high school students	Quality of Life and Wellbeing	Social Support	Investigate the prevalence and factors associated with suicide risk among high school students	ESSS - Social Support Satisfaction Scale	4th quartile (less support)	Caregiver	NA	No	2019	High school students	Probabilistic	RS	Not nationwide		Schools	510	14-20	49.4	NA	NA	NA	NA	NA	NA	510	100	23.6	120	NA	Point prevalence	NA				NA	NA		RS	Capital City;Country-side City
2022	Silva, 2022, Suicide risk in high school students	Substance Use	Tobacco use	Investigate the prevalence and factors associated with suicide risk among high school students	Closed-ended question (Yes/No)	Yes	Self-report	NA	No	2019	High school students	Probabilistic	RS	Not nationwide		Schools	510	14-20	49.4	NA	NA	NA	NA	NA	NA	510	100	6.5	33	NA	Point prevalence	NA				NA	NA		RS	Capital City;Country-side City
2021	Teixeira, 2021, Parental monitoring of computer use and its association with drug use among students in southern brazil	Substance Use	Alcohol Use	Explore the association between the perception of parental monitoring of computer use and drug use among adolescent students.	questionnaire adapted from the “I National Survey on the Use of Alcohol and Other Drugs by University Students in the 27 Brazilian Capitals”	Frequency	Self-report	NA	No	2012	Representative sample from public and private schools	Probabilistic	RS	Not nationwide		Schools	3915	12-17	54.4	NA	3915	90	NA	NA	NA	2980	NA	48.3	1439	NA	Point prevalence	NA				NA	NA		RS	Capital City;Country-side City
2021	Teixeira, 2021, Parental monitoring of computer use and its association with drug use among students in southern brazil	Substance Use	Cannabis use	Explore the association between the perception of parental monitoring of computer use and drug use among adolescent students.	questionnaire adapted from the “I National Survey on the Use of Alcohol and Other Drugs by University Students in the 27 Brazilian Capitals”	Frequency	Self-report	NA	No	2012	Representative sample from public and private schools	Probabilistic	RS	Not nationwide		Schools	3915	12-17	54.4	NA	3915	90	NA	NA	NA	2980	NA	5.1	152	NA	Point prevalence	NA				NA	NA		RS	Capital City;Country-side City
2021	Teixeira, 2021, Parental monitoring of computer use and its association with drug use among students in southern brazil	Substance Use	Ilicit drug use (cocaine, ecstasy or solvents)	Explore the association between the perception of parental monitoring of computer use and drug use among adolescent students.	questionnaire adapted from the “I National Survey on the Use of Alcohol and Other Drugs by University Students in the 27 Brazilian Capitals”	Frequency	Self-report	NA	No	2012	Representative sample from public and private schools	Probabilistic	RS	Not nationwide		Schools	3915	12-17	54.4	NA	3915	90	NA	NA	NA	2980	NA	8.7	259	NA	Point prevalence	NA				NA	NA		RS	Capital City;Country-side City
2021	Teixeira, 2021, Parental monitoring of computer use and its association with drug use among students in southern brazil	Substance Use	Tobacco use	Explore the association between the perception of parental monitoring of computer use and drug use among adolescent students.	questionnaire adapted from the “I National Survey on the Use of Alcohol and Other Drugs by University Students in the 27 Brazilian Capitals”	Frequency	Self-report	NA	No	2012	Representative sample from public and private schools	Probabilistic	RS	Not nationwide		Schools	3915	12-17	54.4	NA	3915	90	NA	NA	NA	2980	NA	9.7	289	NA	Point prevalence	NA				NA	NA		RS	Capital City;Country-side City
2010	Sousa, 2010, Self-rated health and associated factors in adolescents	Substance Use	Alcohol Use	Identify the prevalence and factors associated with negative self-rated health among adolescents in the State of Santa Catarina	Closed-ended question	Dichotomous responses (No / Yes)	Self-report	NA	No	2001-2002	High-school students from public schools	Probabilistic	SC	Not nationwide		Schools	4953	15-19	59.3	NA	NA	NA	NA	NA	NA	4953	NA	67.2	3328	NA	Point prevalence	NA				NA	NA		SC	Capital City;Country-side City
2010	Sousa, 2010, Self-rated health and associated factors in adolescents	Substance Use	Tobacco use	Identify the prevalence and factors associated with negative self-rated health among adolescents in the State of Santa Catarina	Closed-ended question	Dichotomous responses (No / Yes)	Self-report	NA	No	2001-2002	High-school students from public schools	Probabilistic	SC	Not nationwide		Schools	4953	15-19	59.3	NA	NA	NA	NA	NA	NA	4953	NA	5.4	267	NA	Point prevalence	NA				NA	NA		SC	Capital City;Country-side City
2018	Santos, 2018, Múltiplos comportamentos de risco à saúde em adolescentes	Substance Use	Exposure to alcohol	Investigate the prevalence of multiple health risk behaviors and their association with insufficient physical activity and economic and demographic factors in adolescents in Sergipe	GSHS - Global School-based Student Health Survey - based qustionnarie	frequency	Self-report	NA	No	2011-2016	students from the State Public Network of Sergipe	Probabilistic	SE	Not nationwide		Household	4721	14-19	61.4	NA	4721	NA	NA	NA	NA	3617	NA	69.2	2503	NA	Lifetime prevalence	NA	NA	NA	NA	NA	NA		SE	Capital City;Country-side City
2018	Santos, 2018, Múltiplos comportamentos de risco à saúde em adolescentes	Substance Use	Exposure to tobacco	Investigate the prevalence of multiple health risk behaviors and their association with insufficient physical activity and economic and demographic factors in adolescents in Sergipe	GSHS - Global School-based Student Health Survey - based qustionnarie	frequency	Self-report	NA	No	2011-2016	students from the State Public Network of Sergipe	Probabilistic	SE	Not nationwide		Household	4721	11-19	61.4	NA	4721	NA	NA	NA	NA	3617	NA	5	181	NA	Lifetime prevalence	NA	NA	NA	NA	NA	NA		SE	Capital City;Country-side City
2014	Silva, 2014, Suicidal ideation and associated factors among adolescents in northeastern Brazil	Suicidality or Self-Injury	Suicidal ideation	Identify the prevalence and factors associated with suicidal ideation among Brazilian adolescents	Closed-ended question	NA	Self-report	NA	No	NA	School-based sample	Probabilistic	SE	Not nationwide		Schools	2207	13-18	62.1	NA	NA	NA	NA	NA	NA	2207	89.82	14	309	NA	Lifetime prevalence	NA				NA	NA		SE	Capital City;Country-side City
2014	Silva, 2014, Suicidal ideation and associated factors among adolescents in northeastern Brazil	Suicidality or Self-Injury	Suicidal planing	Identify the prevalence and factors associated with suicidal ideation among Brazilian adolescents	Closed-ended question	NA	Self-report	NA	No	NA	School-based sample	Probabilistic	SE	Not nationwide		Schools	2207	13-18	62.1	NA	NA	NA	NA	NA	NA	2207	89.82	9.5	210	NA	Lifetime prevalence	NA				NA	NA		SE	Capital City;Country-side City
2014	Silva, 2014, Suicidal ideation and associated factors among adolescents in northeastern Brazil	Suicidality or Self-Injury	Suicide attempt	Identify the prevalence and factors associated with suicidal ideation among Brazilian adolescents	Closed-ended question	NA	Self-report	NA	No	NA	School-based sample	Probabilistic	SE	Not nationwide		Schools	2207	13-18	62.1	NA	NA	NA	NA	NA	NA	2207	89.82	5.9	130	NA	Lifetime prevalence	NA				NA	NA		SE	Capital City;Country-side City
2016	Vieira, 2016, Attitudes of bullying practices bystanders students at school	Exposure to adversities (childhood abuse and maltreatment, sexual abuse, bullying, street violence, deprivation)	Exposure to violence	Analyze the prevalence of students who witness situations of school violence and its association with bullying practices	Peer Violence questionnarie	NA	Self-report	NA	No	2012-2013	Middle- and High-school students from public schools	Non-probabilistic	SE	Not nationwide		Schools	753	13-20	60.7	NA	NA	NA	NA	NA	NA	753	NA	30.8	232	NA	Lifetime prevalence	NA				NA	NA		SE	Capital City;Country-side City
2016	Vieira, 2016, Attitudes of bullying practices bystanders students at school	Exposure to adversities (childhood abuse and maltreatment, sexual abuse, bullying, street violence, deprivation)	Peer violence: Acted as aggressors	Analyze the prevalence of students who witness situations of school violence and its association with bullying practices	Peer Violence questionnarie	NA	Self-report	NA	No	2012-2013	Middle- and High-school students from public schools	Non-probabilistic	SE	Not nationwide		Schools	753	13-20	60.7	NA	NA	NA	NA	NA	NA	753	NA	25.6	193	NA	Lifetime prevalence	NA				NA	NA		SE	Capital City;Country-side City
2016	Vieira, 2016, Attitudes of bullying practices bystanders students at school	Exposure to adversities (childhood abuse and maltreatment, sexual abuse, bullying, street violence, deprivation)	Witnessed violent situations	Analyze the prevalence of students who witness situations of school violence and its association with bullying practices	Peer Violence questionnarie	NA	Self-report	NA	No	2012-2013	Middle- and High-school students from public schools	Non-probabilistic	SE	Not nationwide		Schools	753	13-20	60.7	NA	NA	NA	NA	NA	NA	753	NA	48.7	367	NA	Lifetime prevalence	NA				NA	NA		SE	Capital City;Country-side City
2022	da Silva, 2022, Do self-esteem and gender help explain	Anxiety & Depressive Disorders (if both depression and anxiety and no other)	Anxiety and Depressive symptoms	Investigates to what extent gender, age, body image dissatisfaction, and self-esteem were related to depressive and anxiety symptoms in adolescents	HADS - Hospital Anxiety and Depression Scale	cut-off point of ≥ 11	Self-report	NA	No	2015-1017	High school students	Non-probabilistic	SE	Not nationwide		School	1209	13-19	59.6	NA	NA	NA	NA	NA	NA	1209	82	70.1	848	NA	Period prevalence	2-weeks				NA	NA		SE	Capital City;Country-side City
2022	da Silva, 2022, Do self-esteem and gender help explain	Anxiety Disorders	Anxiety symptoms	Investigates to what extent gender, age, body image dissatisfaction, and self-esteem were related to depressive and anxiety symptoms in adolescents	HADS - Hospital Anxiety and Depression Scale	cut-off point of ≥ 10	Self-report	NA	No	2015-1017	High school students	Non-probabilistic	SE	Not nationwide		School	1209	13-19	59.6	NA	NA	NA	NA	NA	NA	1209	82	8.6	104	NA	Period prevalence	2-weeks				NA	NA		SE	Capital City;Country-side City
2022	da Silva, 2022, Do self-esteem and gender help explain	Feeding and Eating Disorders	Bodiy image dissatisfaction	Investigates to what extent gender, age, body image dissatisfaction, and self-esteem were related to depressive and anxiety symptoms in adolescents	Stunkard Figure Rating Scale	considered significant dissatisfaction above 2 points	Self-report	NA	No	2015-1017	High school students	Non-probabilistic	SE	Not nationwide		School	1209	13-19	59.6	NA	NA	NA	NA	NA	NA	1209	82	23.7	287	NA	Point prevalence	NA				NA	NA		SE	Capital City;Country-side City
2022	da Silva, 2022, Do self-esteem and gender help explain	Depressive Disorders	Depressive symptoms	Investigates to what extent gender, age, body image dissatisfaction, and self-esteem were related to depressive and anxiety symptoms in adolescents	HADS - Hospital Anxiety and Depression Scale	cut-off point of ≥ 9	Self-report	NA	No	2015-1017	High school students	Non-probabilistic	SE	Not nationwide		School	1209	14-20	59.6	NA	NA	NA	NA	NA	NA	1209	82	2.6	31	NA	Period prevalence	2-weeks				NA	NA		SE	Capital City;Country-side City
2016	Zappe, 2016, Variáveis pessoais e contextuais associadas a comportamentos de risco em adolescentes	Personality (Disorders and Traits)	Antisocial behavior	Investigate the engagement of adolescents in risk behaviors (substance use, risk sexual behavior, antisocial behavior and suicidal behavior)	QJB: Questionário da Juventude Brasileira	0-34 points: The higher the score, the greater involvement in risk behaviour	Self-report	NA	No	2009-2012	High-school students from public schools	Probabilistic	CE;ES;PA;RS	Not nationwide		School	1332	12-19	NA	NA	NA	NA	NA	NA	NA	1332	NA	17.2	229	NA	Period prevalence	1-year				NA	NA		CE	Capital City;Country-side City	ES	Capital City;Country-side City	PA	Capital City;Country-side City	RS	Capital City;Country-side City
2016	Zappe, 2016, Variáveis pessoais e contextuais associadas a comportamentos de risco em adolescentes	Substance Use	Drug use	Investigate the engagement of adolescents in risk behaviors (substance use, risk sexual behavior, antisocial behavior and suicidal behavior)	QJB: Questionário da Juventude Brasileira	0-34 points: The higher the score, the greater involvement in risk behaviour	Self-report	NA	No	2009-2012	High-school students from public schools	Probabilistic	CE;ES;PA;RS	Not nationwide		School	1332	12-19	NA	NA	NA	NA	NA	NA	NA	1332	NA	37.5	499	NA	Period prevalence	1-year				NA	NA		CE	Capital City;Country-side City	ES	Capital City;Country-side City	PA	Capital City;Country-side City	RS	Capital City;Country-side City
2016	Zappe, 2016, Variáveis pessoais e contextuais associadas a comportamentos de risco em adolescentes	Exposure to adversities (childhood abuse and maltreatment, sexual abuse, bullying, street violence, deprivation)	Risky sexual behavior	Investigate the engagement of adolescents in risk behaviors (substance use, risk sexual behavior, antisocial behavior and suicidal behavior)	QJB: Questionário da Juventude Brasileira	0-34 points: The higher the score, the greater involvement in risk behaviour	Self-report	NA	No	2009-2012	High-school students from public schools	Probabilistic	CE;ES;PA;RS	Not nationwide		School	1332	12-19	NA	NA	NA	NA	NA	NA	NA	1332	NA	68.8	916	NA	Period prevalence	1-year				NA	NA		CE	Capital City;Country-side City	ES	Capital City;Country-side City	PA	Capital City;Country-side City	RS	Capital City;Country-side City
2016	Zappe, 2016, Variáveis pessoais e contextuais associadas a comportamentos de risco em adolescentes	Suicidality or Self-Injury	Suicide risk	Investigate the engagement of adolescents in risk behaviors (substance use, risk sexual behavior, antisocial behavior and suicidal behavior)	QJB: Questionário da Juventude Brasileira	0-34 points: The higher the score, the greater involvement in risk behaviour	Self-report	NA	No	2009-2012	High-school students from public schools	Probabilistic	CE;ES;PA;RS	Not nationwide		School	1332	12-19	NA	NA	NA	NA	NA	NA	NA	1332	NA	17.6	234	NA	Period prevalence	1-year				NA	NA		CE	Capital City;Country-side City	ES	Capital City;Country-side City	PA	Capital City;Country-side City	RS	Capital City;Country-side City
2022	Schutz, 2022, Subjective Well-being of Brazilian Children Over Time	Quality of Life and Wellbeing	Overall Life Satisfaction	Verify differences in the subjective well-being of 10 and 12 years old Brazilian boys and girls	OLS - Overall Life Satisfaction	question “At present, to which extent are you satisfied with your life as a whole?” and uses a range from 0 (completely unsatisfied) to 10 (completely unsatisfied).	Self-report	NA	No	2019	Third wave of the International Society for Child Indicators’ research “Children’s Worlds” - brazilian sample	Probabilistic	RS;SC;PR;RJ;SP	Not nationwide		Schools	1787	10-12	55.3	NA	NA	NA	NA	NA	NA	1787	NA	8.54	152	NA	Point prevalence	NA	2.45	NA	NA	NA	NA		RS	Capital City;Country-side City	SC	Capital City;Country-side City	PR	Capital City;Country-side City	RJ	Capital City;Country-side City	SP	Capital City;Country-side City
2022	Schutz, 2022, Subjective Well-being of Brazilian Children Over Time	Quality of Life and Wellbeing	Students’ Life Satisfaction	Verify differences in the subjective well-being of 10 and 12 years old Brazilian boys and girls	BMSLSS - Brief Multidimensional Students’ Life Satisfaction Scale	NA	Self-report	NA	No	2019	Third wave of the International Society for Child Indicators’ research “Children’s Worlds” - brazilian sample	Probabilistic	RS;SC;PR;RJ;SP	Not nationwide		Schools	1787	10-12	55.3	NA	NA	NA	NA	NA	NA	1787	NA	8.23	147	NA	Point prevalence	NA	1.83	NA	NA	NA	NA		RS	Capital City;Country-side City	SC	Capital City;Country-side City	PR	Capital City;Country-side City	RJ	Capital City;Country-side City	SP	Capital City;Country-side City
2022	Schutz, 2022, Subjective Well-being of Brazilian Children Over Time	Quality of Life and Wellbeing	Well-being	Verify differences in the subjective well-being of 10 and 12 years old Brazilian boys and girls	PWI-SC Personal Wellbeing Index‐ School Children	NA	Self-report	NA	No	2019	Third wave of the International Society for Child Indicators’ research “Children’s Worlds” - brazilian sample	Probabilistic	RS;SC;PR;RJ;SP	Not nationwide		Schools	1787	10-12	55.3	NA	NA	NA	NA	NA	NA	1787	NA	8.29	148	NA	Point prevalence	NA	1.63	NA	NA	NA	NA		RS	Capital City;Country-side City	SC	Capital City;Country-side City	PR	Capital City;Country-side City	RJ	Capital City;Country-side City	SP	Capital City;Country-side City
2013	Orellana, 2013, Mortality by suicide	Suicidality or Self-Injury	Suicide mortality rate	Analyze mortality rates and to describe the demographic and epidemiological characteristics of suicides recorded in the state of Amazonas.	National Register (DATASUS)	NA	Other (specify)	National Register (DATASUS)	No	2005-2009	Indigenous people in the state of Amazonal	Probabilistic	AM	Not nationwide		National Register	NA	5-14	NA	NA	NA	NA	NA	NA	NA	NA	NA	0.0116	NA	NA	Point prevalence	NA	NA	NA	NA	NA	NA		AM	Country-side City
2004	Fleitlich, 2004, Prevalence of Child and Adolescent Psychiatric Disorders	Anxiety Disorders	Anxiety Disorder (other)	Described the prevalence of DSM-IV disorders and the pattern of comorbidity in a population-based sample	DAWBA - Well-Being Assessment for Children and Adolescents	DSM IV	Caregiver	self-report and teacher	Yes	2000-2001	Probabilistic population-based sample	Probabilistic	SP	Not nationwide		School and Household	1251	7-14	47	NA	NA	NA	NA	NA	NA	1251	83	2.1	NA	NA	Point prevalence	NA	NA	1	3.3	NA	NA		SP	Country-side City
2004	Fleitlich, 2004, Prevalence of Child and Adolescent Psychiatric Disorders	General Psychopathology, Psychosocial Functioning, and Broad-Spectrum Mental Health Assessment	Any psychiatric disorder	Described the prevalence of DSM-IV disorders and the pattern of comorbidity in a population-based sample	DAWBA - Well-Being Assessment for Children and Adolescents	DSM IV	Caregiver	self-report and teacher	Yes	2000-2001	Probabilistic population-based sample	Probabilistic	SP	Not nationwide		School and Household	1251	7-14	47	NA	NA	NA	NA	NA	NA	1251	83	12.7	149	NA	Point prevalence	NA	NA	9.8	15.5	NA	NA		SP	Country-side City
2004	Fleitlich, 2004, Prevalence of Child and Adolescent Psychiatric Disorders	Neurodevelopmental - ADHD (Attention-Deficit/Hyperactivity Disorder)	Attention-Deficit/Hyperactivity Disorder	Described the prevalence of DSM-IV disorders and the pattern of comorbidity in a population-based sample	DAWBA - Well-Being Assessment for Children and Adolescents	DSM IV	Caregiver	self-report and teacher	Yes	2000-2001	Probabilistic population-based sample	Probabilistic	SP	Not nationwide		School and Household	1251	7-14	47	NA	NA	NA	NA	NA	NA	1251	83	1.8	NA	NA	Point prevalence	NA	NA	0.7	2.8	NA	NA		SP	Country-side City
2004	Fleitlich, 2004, Prevalence of Child and Adolescent Psychiatric Disorders	Disruptive, Impulse-Control, and Conduct Disorders	Conduct Disorder	Described the prevalence of DSM-IV disorders and the pattern of comorbidity in a population-based sample	DAWBA - Well-Being Assessment for Children and Adolescents	DSM IV	Caregiver	self-report and teacher	Yes	2000-2001	Probabilistic population-based sample	Probabilistic	SP	Not nationwide		School and Household	1251	7-14	47	NA	NA	NA	NA	NA	NA	1251	83	2.2	NA	NA	Point prevalence	NA	NA	1.2	3.2	NA	NA		SP	Country-side City
2004	Fleitlich, 2004, Prevalence of Child and Adolescent Psychiatric Disorders	Depressive Disorders	Depressive Disorder (Major)	Described the prevalence of DSM-IV disorders and the pattern of comorbidity in a population-based sample	DAWBA - Well-Being Assessment for Children and Adolescents	DSM IV	Caregiver	self-report and teacher	Yes	2000-2001	Probabilistic population-based sample	Probabilistic	SP	Not nationwide		School and Household	1251	7-14	47	NA	NA	NA	NA	NA	NA	1251	83	1	NA	NA	Point prevalence	NA	NA	0.2	1.9	NA	NA		SP	Country-side City
2004	Fleitlich, 2004, Prevalence of Child and Adolescent Psychiatric Disorders	Disruptive, Impulse-Control, and Conduct Disorders	Disruptive Disorder	Described the prevalence of DSM-IV disorders and the pattern of comorbidity in a population-based sample	DAWBA - Well-Being Assessment for Children and Adolescents	DSM IV	Caregiver	self-report and teacher	Yes	2000-2001	Probabilistic population-based sample	Probabilistic	SP	Not nationwide		School and Household	1251	7-14	47	NA	NA	NA	NA	NA	NA	1251	83	1.5	NA	NA	Point prevalence	NA	NA	0.5	2.5	NA	NA		SP	Country-side City
2004	Fleitlich, 2004, Prevalence of Child and Adolescent Psychiatric Disorders	Anxiety Disorders	Generalized Anxiety Disorder	Described the prevalence of DSM-IV disorders and the pattern of comorbidity in a population-based sample	DAWBA - Well-Being Assessment for Children and Adolescents	DSM IV	Caregiver	self-report and teacher	Yes	2000-2001	Probabilistic population-based sample	Probabilistic	SP	Not nationwide		School and Household	1251	7-14	47	NA	NA	NA	NA	NA	NA	1251	83	0.4	NA	NA	Point prevalence	NA	NA	0	0.8	NA	NA		SP	Country-side City
2004	Fleitlich, 2004, Prevalence of Child and Adolescent Psychiatric Disorders	Obsessive-Compulsive and Related Disorders	Obsessive-compulsive disorder	Described the prevalence of DSM-IV disorders and the pattern of comorbidity in a population-based sample	DAWBA - Well-Being Assessment for Children and Adolescents	DSM IV	Caregiver	self-report and teacher	Yes	2000-2001	Probabilistic population-based sample	Probabilistic	SP	Not nationwide		School and Household	1251	7-14	47	NA	NA	NA	NA	NA	NA	1251	83	0.1	NA	NA	Point prevalence	NA	NA	0	0.2	NA	NA		SP	Country-side City
2004	Fleitlich, 2004, Prevalence of Child and Adolescent Psychiatric Disorders	Disruptive, Impulse-Control, and Conduct Disorders	Opponent Defiant Disorder	Described the prevalence of DSM-IV disorders and the pattern of comorbidity in a population-based sample	DAWBA - Well-Being Assessment for Children and Adolescents	DSM IV	Caregiver	self-report and teacher	Yes	2000-2001	Probabilistic population-based sample	Probabilistic	SP	Not nationwide		School and Household	1251	7-14	47	NA	NA	NA	NA	NA	NA	1251	83	3.2	NA	NA	Point prevalence	NA	NA	1.6	4.9	NA	NA		SP	Country-side City
2004	Fleitlich, 2004, Prevalence of Child and Adolescent Psychiatric Disorders	Trauma- and Stressor-Related Disorders	Post-traumatic stress disorder	Described the prevalence of DSM-IV disorders and the pattern of comorbidity in a population-based sample	DAWBA - Well-Being Assessment for Children and Adolescents	DSM IV	Caregiver	self-report and teacher	Yes	2000-2001	Probabilistic population-based sample	Probabilistic	SP	Not nationwide		School and Household	1251	7-14	47	NA	NA	NA	NA	NA	NA	1251	83	0.1	NA	NA	Point prevalence	NA	NA	0	0.3	NA	NA		SP	Country-side City
2004	Fleitlich, 2004, Prevalence of Child and Adolescent Psychiatric Disorders	Anxiety Disorders	Separation Anxiety Disorder	Described the prevalence of DSM-IV disorders and the pattern of comorbidity in a population-based sample	DAWBA - Well-Being Assessment for Children and Adolescents	DSM IV	Caregiver	self-report and teacher	Yes	2000-2001	Probabilistic population-based sample	Probabilistic	SP	Not nationwide		School and Household	1251	7-14	47	NA	NA	NA	NA	NA	NA	1251	83	1.4	NA	NA	Point prevalence	NA	NA	0.6	2.2	NA	NA		SP	Country-side City
2004	Fleitlich, 2004, Prevalence of Child and Adolescent Psychiatric Disorders	Anxiety Disorders	Social Phobia	Described the prevalence of DSM-IV disorders and the pattern of comorbidity in a population-based sample	DAWBA - Well-Being Assessment for Children and Adolescents	DSM IV	Caregiver	self-report and teacher	Yes	2000-2001	Probabilistic population-based sample	Probabilistic	SP	Not nationwide		School and Household	1251	7-14	47	NA	NA	NA	NA	NA	NA	1251	83	0.7	NA	NA	Point prevalence	NA	NA	0.1	1.3	NA	NA		SP	Country-side City
2004	Fleitlich, 2004, Prevalence of Child and Adolescent Psychiatric Disorders	Anxiety Disorders	Specific Phobia	Described the prevalence of DSM-IV disorders and the pattern of comorbidity in a population-based sample	DAWBA - Well-Being Assessment for Children and Adolescents	DSM IV	Caregiver	self-report and teacher	Yes	2000-2001	Probabilistic population-based sample	Probabilistic	SP	Not nationwide		School and Household	1251	8-10	47	NA	NA	NA	NA	NA	NA	1251	83	1	NA	NA	Point prevalence	NA	NA	0.3	1.8	NA	NA		SP	Country-side City
2005	Vitolo, 2005, Parental beliefs and child-rearing attitudes and mental health problems among schoolchildren	Anxiety & Depressive Disorders (if both depression and anxiety and no other)	Anxiety and Depressive symptoms	Verify the prevalence and identify the risk factors related to mental health problems among schoolchildren and its possible association with the beliefs and educational attitudes of parents/caretakers.	SDQ Strengths and Difficulties Questionnaire	>65 = borderline and clinical symptoms	Caregiver	NA	No	2000-2001	Preschool students from public and private schools: first to third graders	Probabilistic	SP	Not nationwide		Schools	454	7-11	47.6	NA	NA	NA	NA	NA	NA	454	100	47.8	217	NA	Period prevalence	6-months				NA	NA		SP	Country-side City
2005	Vitolo, 2005, Parental beliefs and child-rearing attitudes and mental health problems among schoolchildren	Neurodevelopmental - ADHD (Attention-Deficit/Hyperactivity Disorder)	Attention-Deficit/Hyperactivity Disorder	Verify the prevalence and identify the risk factors related to mental health problems among schoolchildren and its possible association with the beliefs and educational attitudes of parents/caretakers.	SDQ Strengths and Difficulties Questionnaire	>65 = borderline and clinical symptoms	Caregiver	NA	No	2000-2001	Preschool students from public and private schools: first to third graders	Probabilistic	SP	Not nationwide		Schools	454	7-11	47.6	NA	NA	NA	NA	NA	NA	454	100	31.1	141	NA	Period prevalence	6-months				NA	NA		SP	Country-side City
2005	Vitolo, 2005, Parental beliefs and child-rearing attitudes and mental health problems among schoolchildren	Disruptive, Impulse-Control, and Conduct Disorders	Conduct Disorder	Verify the prevalence and identify the risk factors related to mental health problems among schoolchildren and its possible association with the beliefs and educational attitudes of parents/caretakers.	SDQ Strengths and Difficulties Questionnaire	>65 = borderline and clinical symptoms	Caregiver	NA	No	2000-2001	Preschool students from public and private schools: first to third graders	Probabilistic	SP	Not nationwide		Schools	454	7-11	47.6	NA	NA	NA	NA	NA	NA	454	100	32.6	148	NA	Period prevalence	6-months				NA	NA		SP	Country-side City
2005	Vitolo, 2005, Parental beliefs and child-rearing attitudes and mental health problems among schoolchildren	General Psychopathology, Psychosocial Functioning, and Broad-Spectrum Mental Health Assessment	Mental health problems	Verify the prevalence and identify the risk factors related to mental health problems among schoolchildren and its possible association with the beliefs and educational attitudes of parents/caretakers.	SDQ Strengths and Difficulties Questionnaire	>65 = borderline and clinical symptoms	Caregiver	NA	No	2000-2001	Preschool students from public and private schools: first to third graders	Probabilistic	SP	Not nationwide		Schools	454	7-11	47.6	NA	NA	NA	NA	NA	NA	454	100	35.2	160	NA	Period prevalence	6-months				NA	NA		SP	Country-side City
2005	Vitolo, 2005, Parental beliefs and child-rearing attitudes and mental health problems among schoolchildren	Personality (Disorders and Traits)	Peer problems	Verify the prevalence and identify the risk factors related to mental health problems among schoolchildren and its possible association with the beliefs and educational attitudes of parents/caretakers.	SDQ Strengths and Difficulties Questionnaire	>65 = borderline and clinical symptoms	Caregiver	NA	No	2000-2001	Preschool students from public and private schools: first to third graders	Probabilistic	SP	Not nationwide		Schools	454	7-11	47.6	NA	NA	NA	NA	NA	NA	454	100	25.8	117	NA	Period prevalence	6-months				NA	NA		SP	Country-side City
2004	Costa, 2004, Estilo de vida	Substance Use	Alcohol use (lifetime)	Described the profile of food consumption, alcoholic beverage and physical activity among adolescents	Question on alcohol use, type of brevage and frequency (weekly, monthly or rarely)	NA	Self-report	NA	No	2001	Probabilistic sample of of municipality school students	Probabilistic	BA	Not nationwide		School	354	14-19	38.4	NA	NA	NA	NA	NA	NA	354	NA	49.1	174	NA	Lifetime prevalence	NA				NA	NA		BA	Country-side City
2020	Sousa, 2020, Suicidal ideation and associated factors among high school adolescents	Suicidality or Self-Injury	Suicidal ideation	Analyze the prevalence of suicidal ideation and its associated factors in school adolescents.	Closed-ended question “Within the last 12 months, have you seriously thought about committing suicide (taking your own life)?”.	Dichotomous responses (No / Yes)	Self-report	NA	No	2016	School-based sample	Probabilistic	PI	Not nationwide		Schools	674	14-19	56.7	Black 77.4	NA	NA	NA	NA	NA	674	NA	7.9	53	NA	Period prevalence	1-year				NA	NA		PI	Capital City
2020	Sousa, 2020, Suicidal ideation and associated factors among high school adolescents	Suicidality or Self-Injury	Suicidal ideation	Analyze the prevalence of suicidal ideation and its associated factors in school adolescents.	Closed-ended question “Within the last 12 months, have you seriously thought about committing suicide (taking your own life)?”.	Dichotomous responses (No / Yes)	Self-report	NA	No	2016	School-based sample	Probabilistic	PI	Not nationwide		Schools	382	14-19	100	NA	NA	NA	NA	NA	NA	382	NA	10.2	39	NA	Period prevalence	1-year				NA	NA		PI	Capital City
2021	Teixeira, 2021, Suicide Thoughts and Attempts of Suicide in Adolescents with Hetero	Suicidality or Self-Injury	Suicidal thoughts	Investigate the associations between sexual orientation and ideation and suicide attempts	adapted questionnaire of Centre Gai & Lesbien de Paris	Frequency	Self-report	NA	No	2009	High-school students	Probabilistic	SP	Not nationwide		Schools	2282	12-20	57.8	NA	NA	NA	NA	NA	NA	2282	98.8	21.5	490	NA	Lifetime prevalence	NA				NA	NA		SP	Country-side City
2021	Teixeira, 2021, Suicide Thoughts and Attempts of Suicide in Adolescents with Hetero	Suicidality or Self-Injury	Suicide attempt	Investigate the associations between sexual orientation and ideation and suicide attempts	adapted questionnaire of Centre Gai & Lesbien de Paris	Frequency	Self-report	NA	No	2009	High-school students	Probabilistic	SP	Not nationwide		Schools	2282	12-20	57.8	NA	NA	NA	NA	NA	NA	2282	98.8	7.4	169	NA	Lifetime prevalence	NA				NA	NA		SP	Country-side City
2012	Legnari, 2012, Comportamentos de risco à saúde e excesso de peso corporal	Substance Use	Alcohol use (past month)	Evaluates adolescents exposed to health-related risk behaviors (HRRB) and excess of body weight	GSHS - Global School-based Student Health Survey	NA	Self-report	NA	No	2007	Representative sample of state schools students	Probabilistic	PR	Not nationwide		School	669	10-15	49.9	NA	NA	NA	NA	NA	NA	669	93.4	32	214	NA	Period prevalence	30-days	NA	NA	NA	NA	NA		PR	Country-side City
2012	Legnari, 2012, Comportamentos de risco à saúde e excesso de peso corporal	Substance Use	Tobacco use (past month)	Evaluates adolescents exposed to health-related risk behaviors (HRRB) and excess of body weight	GSHS - Global School-based Student Health Survey	NA	Self-report	NA	No	2007	Representative sample of state schools students	Probabilistic	PR	Not nationwide		School	669	14-18	49.9	NA	NA	NA	NA	NA	NA	669	93.4	4.6	30	NA	Period prevalence	30-days	NA	NA	NA	NA	NA		PR	Country-side City
2008	Patussi, 2008, The role of psychosocial, behavioural and emotional factors on self-reported major injuries	Exposure to adversities (childhood abuse and maltreatment, sexual abuse, bullying, street violence, deprivation)	Events resulting in injuries	Investigate the sociodemographic, psychosocial, behavioural and emotional risk factors associated with self-reported major injuries.	SDQ Strengths and Difficulties Questionnaire	Clinical	Self-report	NA	No	2002	Sample from case-control sturdy that studied children born in 1987 attending urban public schools	Probabilistic	DF	Not nationwide		Household	1302	6-17	NA	NA	NA	NA	NA	NA	NA	1302	86.8	90.2	871	NA	Period prevalence	6-months	NA	NA	NA	NA	NA		DF	Country-side City
2013	Mendes, 2013, Risk factors for mental health problems in school-age children	Neurodevelopmental - ADHD (Attention-Deficit/Hyperactivity Disorder)	Attention-Deficit/Hyperactivity Disorder	Estimate the prevalence of psychiatric disorders in Brazilian school-age children	DAWBA - Well-Being Assessment for Children and Adolescents	DSM-IV	Caregiver	NA	Yes	NA	School-age children based on a community sample from primary health care services	Non-probabilistic	MG	Not nationwide		Clinical	120	6-12	50							120		27.5	33		Point prevalence	NA							MG	Country-side City
2013	Mendes, 2013, Risk factors for mental health problems in school-age children	Disruptive, Impulse-Control, and Conduct Disorders	Conduct Disorder	Estimate the prevalence of psychiatric disorders in Brazilian school-age children	DAWBA - Well-Being Assessment for Children and Adolescents	DSM-IV	Caregiver	NA	Yes	NA	School-age children based on a community sample from primary health care services	Non-probabilistic	MG	Not nationwide		Clinical	120	6-12	50							120		8.3	10		Point prevalence	NA							MG	Country-side City
2013	Mendes, 2013, Risk factors for mental health problems in school-age children	Depressive Disorders	Depressive Disorder	Estimate the prevalence of psychiatric disorders in Brazilian school-age children	DAWBA - Well-Being Assessment for Children and Adolescents	DSM-IV	Caregiver	NA	Yes	NA	School-age children based on a community sample from primary health care services	Non-probabilistic	MG	Not nationwide		Clinical	120	6-12	50							120		15.8	19		Point prevalence	NA							MG	Country-side City
2013	Mendes, 2013, Risk factors for mental health problems in school-age children	Anxiety Disorders	Generalized Anxiety Disorder	Estimate the prevalence of psychiatric disorders in Brazilian school-age children	DAWBA - Well-Being Assessment for Children and Adolescents	DSM-IV	Caregiver	NA	Yes	NA	School-age children based on a community sample from primary health care services	Non-probabilistic	MG	Not nationwide		Clinical	120	6-12	50							120		20	24		Point prevalence	NA							MG	Country-side City
2013	Mendes, 2013, Risk factors for mental health problems in school-age children	General Psychopathology, Psychosocial Functioning, and Broad-Spectrum Mental Health Assessment	Mental Disorders	Estimate the prevalence of psychiatric disorders in Brazilian school-age children	DAWBA - Well-Being Assessment for Children and Adolescents	DSM-IV	Caregiver	NA	Yes	NA	School-age children based on a community sample from primary health care services	Non-probabilistic	MG	Not nationwide		Clinical	120	12-18	50							120		45.8	55		Point prevalence	NA							MG	Country-side City
2014	Silveira, 2014, Consumption of alcohol, tobacco and other drugs among adolescents from an elementary	Substance Use	Alcohol Use	Assess the consumption of alcohol, tobacco and illicit drugs among 7th and 8th graders of a municipal school in Uberaba, Brazil.	Semi-structured questionnaire	NA	Self-report	NA	No	2010-2011	7th and 8th graders of a municipal school	Probabilistic	MG	Not nationwide		Schools	189	13-17	47.1	NA	NA	NA	NA	NA	NA	189	NA	60.8	115	NA	Period prevalence	NA				NA	NA		MG	Country-side City
2014	Silveira, 2014, Consumption of alcohol, tobacco and other drugs among adolescents from an elementary	Substance Use	Alcohol Use	Assess the consumption of alcohol, tobacco and illicit drugs among 7th and 8th graders of a municipal school in Uberaba, Brazil.	Semi-structured questionnaire	NA	Self-report	NA	No	2010-2011	7th and 8th graders of a municipal school	Probabilistic	MG	Not nationwide		Schools	100	13-17	0	NA	100	NA	NA	NA	NA	85	NA	77.7	66	NA	Period prevalence	NA				NA	NA		MG	Country-side City
2014	Silveira, 2014, Consumption of alcohol, tobacco and other drugs among adolescents from an elementary	Substance Use	Alcohol Use	Assess the consumption of alcohol, tobacco and illicit drugs among 7th and 8th graders of a municipal school in Uberaba, Brazil.	Semi-structured questionnaire	NA	Self-report	NA	No	2010-2011	7th and 8th graders of a municipal school	Probabilistic	MG	Not nationwide		Schools	89	13-17	100	NA	89	NA	NA	NA	NA	77	NA	63.3	49	NA	Period prevalence	NA				NA	NA		MG	Country-side City
2014	Silveira, 2014, Consumption of alcohol, tobacco and other drugs among adolescents from an elementary	Substance Use	Ilicit drug use	Assess the consumption of alcohol, tobacco and illicit drugs among 7th and 8th graders of a municipal school in Uberaba, Brazil.	Semi-structured questionnaire	NA	Self-report	NA	No	Uberaba, MG	7th and 8th graders of a municipal school	Probabilistic	MG	Not nationwide		Schools	100	13-17	0	NA	100	NA	NA	NA	NA	81	NA	46.9	38	NA	Period prevalence	NA				NA	NA		MG	Country-side City
2014	Silveira, 2014, Consumption of alcohol, tobacco and other drugs among adolescents from an elementary	Substance Use	Ilicit drug use	Assess the consumption of alcohol, tobacco and illicit drugs among 7th and 8th graders of a municipal school in Uberaba, Brazil.	Semi-structured questionnaire	NA	Self-report	NA	No	2010-2011	7th and 8th graders of a municipal school	Probabilistic	MG	Not nationwide		Schools	89	13-17	100	NA	89	NA	NA	NA	NA	67	NA	31.3	21	NA	Period prevalence	NA				NA	NA		MG	Country-side City
2014	Silveira, 2014, Consumption of alcohol, tobacco and other drugs among adolescents from an elementary	Substance Use	Tobacco use	Assess the consumption of alcohol, tobacco and illicit drugs among 7th and 8th graders of a municipal school in Uberaba, Brazil.	Semi-structured questionnaire	NA	Self-report	NA	No	2010-2011	7th and 8th graders of a municipal school	Probabilistic	MG	Not nationwide		Schools	100	13-17	0	NA	100	NA	NA	NA	NA	80	NA	51.3	41	NA	Period prevalence	NA				NA	NA		MG	Country-side City
2014	Silveira, 2014, Consumption of alcohol, tobacco and other drugs among adolescents from an elementary	Substance Use	Tobacco use	Assess the consumption of alcohol, tobacco and illicit drugs among 7th and 8th graders of a municipal school in Uberaba, Brazil.	Semi-structured questionnaire	NA	Self-report	NA	No	2010-2011	7th and 8th graders of a municipal school	Probabilistic	MG	Not nationwide		Schools	89	13-17	100	NA	89	NA	NA	NA	NA	57	NA	61.4	35	NA	Period prevalence	NA				NA	NA		MG	Country-side City
2015	Reis, 2015, Pattern of alcohol consumption and associated factors among adolescents students of public	Substance Use	Alcohol use - hazardous use	Identify issues related to alcohol consumption among students	AUDIT C - Alcohol Use Disorders Identification Test	8 or more	Self-report	NA	No	2009-2010	High school students	Probabilistic	MG	Not nationwide		Schools	638	13-17	55.6	NA	NA	NA	NA	NA	NA	638	NA	18.4	115	NA	Lifetime prevalence	NA	NA	NA	NA	NA	NA		MG	Country-side City
2015	Reis, 2015, Pattern of alcohol consumption and associated factors among adolescents students of public	Substance Use	Alcohol use (lifetime)	Identify issues related to alcohol consumption among students	AUDIT C - Alcohol Use Disorders Identification Test	NA	Self-report	NA	No	2009-2010	High school students	Probabilistic	MG	Not nationwide		Schools	638	15-19	55.6	NA	NA	NA	NA	NA	NA	638	NA	80.9	516	NA	Lifetime prevalence	NA	NA	NA	NA	NA	NA		MG	Country-side City
2015	dos Reis, 2015, Pattern of alcohol consumption and associated factors	Substance Use	Alcohol use - hazardous use	Investigated issues related to alcohol consumption among students from an inner city	AUDIT - Alcohol Use Disorders Identification Test	NA	Self-report	NA	No	2009-2010	Students randomly selected in 13/40 (32.5%) public schools	Probabilistic	MG	Not nationwide		School	638	13-17	55.6	NA	NA	NA	NA	NA	NA	638	38.7	18.4	115	NA	Lifetime prevalence	NA	NA	NA	NA	NA	NA		MG	Country-side City
2015	dos Reis, 2015, Pattern of alcohol consumption and associated factors	Substance Use	Alcohol use (lifetime)	Investigated issues related to alcohol consumption among students from an inner city	AUDIT - Alcohol Use Disorders Identification Test	NA	Self-report	NA	No	2009-2010	Students randomly selected in 13/40 (32.5%) public schools	Probabilistic	MG	Not nationwide		School	638	9-11	55.6	NA	NA	NA	NA	NA	NA	638	38.7	80.9	516	NA	Lifetime prevalence	NA	NA	NA	NA	NA	NA		MG	Country-side City
2017	Henrique, 2017, Vínculo a pais e pares e comportamento suicida	Suicidality or Self-Injury	Suicidal planing	Examined the contribution of parent and peer attachment, emotional problems and factors directly related to suicidal behavior as predictors of suicide risk.	SBQR - Suicide Behavior Questionnaire, Revised	NA	Self-report	NA	No	2016	Students from one public school	Non-probabilistic	MG	Not nationwide		School	453	14-20	43.9	NA	NA	NA	NA	NA	NA	453	76	11.5	52	NA	Point prevalence	NA	NA	NA	NA	NA	NA		MG	Country-side City
2017	Henrique, 2017, Vínculo a pais e pares e comportamento suicida	Suicidality or Self-Injury	Suicide attempt	Examined the contribution of parent and peer attachment, emotional problems and factors directly related to suicidal behavior as predictors of suicide risk.	SBQR - Suicide Behavior Questionnaire, Revised	NA	Self-report	NA	No	2016	Students from one public school	Non-probabilistic	MG	Not nationwide		School	453	14-20	43.9	NA	NA	NA	NA	NA	NA	453	76	4	18	NA	Lifetime prevalence	NA	NA	NA	NA	NA	NA		MG	Country-side City
2017	Henrique, 2017, Vínculo a pais e pares e comportamento suicida	Suicidality or Self-Injury	Suicide risk	Examined the contribution of parent and peer attachment, emotional problems and factors directly related to suicidal behavior as predictors of suicide risk.	SBQR - Suicide Behavior Questionnaire, Revised	>2SD	Self-report	NA	No	2016	Students from one public school	Non-probabilistic	MG	Not nationwide		School	453	12-18	43.9	NA	NA	NA	NA	NA	NA	453	76	30	135	NA	Point prevalence	NA	NA	NA	NA	NA	NA		MG	Country-side City
2021	Cavalcanti, 2021, Constructs of poor sleep quality	Depressive Disorders	Depressive symptoms	Evaluated factors associated with sleep quality (overall and by domains) in adolescents	CESD - The Center for Epidemiological Studies-Depression Scale	high clinical depression risk (> 23 points)	Self-report	NA	No	2017	First-year high school students from public schools	Non-probabilistic	PE	Not nationwide		School	1296	M:15.02 (± 1.05)	56	NA	NA	NA	NA	NA	NA	1296	79	23.78	308	NA	Period prevalence	1-week				NA	NA		PE	Country-side City
2021	Cavalcanti, 2021, Constructs of poor sleep quality	Sleep-Wake Disorders	Poor sleep quality	Evaluated factors associated with sleep quality (overall and by domains) in adolescents	PSQI Pittsburgh Sleep Quality Index	Scores > 5	Self-report	NA	No	2017	First-year high school students from public schools	Non-probabilistic	PE	Not nationwide		School	1296	M:15.02 (± 1.05)	56	NA	NA	NA	NA	NA	NA	1296	79	53	687	NA	Period prevalence	1-month				NA	NA		PE	Country-side City
2021	Cavalcanti, 2021, Constructs of poor sleep quality	Anxiety Disorders	Social Anxiety Disorder	Evaluated factors associated with sleep quality (overall and by domains) in adolescents	SAS-A - Social Anxiety Scale for Adolescents	NA	Self-report	NA	No	2017	First-year high school students from public schools	Non-probabilistic	PE	Not nationwide		School	1296	10-14	56	NA	NA	NA	NA	NA	NA	1296	79	NA	NA	NA	Point prevalence	NA				40.68	11.64		PE	Country-side City
2017	Cecon, 2017, Anthropometric profile	Feeding and Eating Disorders	Body perception distortions	The aim of this study was to associate the anthropometric profile, body composition and body image perception with positive screenings for eating disorders	Brazilian Silhouettes Scale for children and adolescents	Positive values of distortion indicated overestimation of the body, and negative values the underestimation of body shape	Self-report	NA	No	NA	Students from public and private schools offering elementary education. Inclusion: having the presence of axillary hair for boys; having menstrual cycles, contraceptive use for less than 2 months and not being pregnant, in the case of girls; and having no pacemaker or prosthesis	Probabilistic	MG	Not nationwide		School	1300	10-14	65.5	NA	NA	NA	NA	NA	NA	1300	NA	56.9	740	NA	Point prevalence	NA				NA	NA		MG	Country-side City
2017	Cecon, 2017, Anthropometric profile	Feeding and Eating Disorders	Eating Disorder	The aim of this study was to associate the anthropometric profile, body composition and body image perception with positive screenings for eating disorders	Eating Attitudes Test (EAT-26), Children’s Eating Attitudes Test (ChEAT), Bulimic Investigatory Test Edinburgh (BITE)	Positive screening in at least 1 questionnaire:EAT-26 >20, BITE 15 or >	Self-report	NA	No	NA	Students from public and private schools offering elementary education. Inclusion: having the presence of axillary hair for boys; having menstrual cycles, contraceptive use for less than 2 months and not being pregnant, in the case of girls; and having no pacemaker or prosthesis	Probabilistic	MG	Not nationwide		School	1300	44.3% 15-16	65.5	NA	NA	NA	NA	NA	NA	1300	NA	5.5	71	NA	Point prevalence	NA				NA	NA		MG	Country-side City
2008	de Almeida, 2008, Linking Global Youth Tobacco Survey	Substance Use	Tobacco use (past month)	Global Youth Tobacco Survey. Investigates factors associated with tobacco use among students	Global Youth Tobacco Survey questionnaire	Smoked at least one day	Self-report	NA	No	2003	Middle and High school adolescents	Probabilistic	MG	Not nationwide		School	873	13-15	NA	NA	NA	NA	NA	NA	NA	873	>60%	8.2	71	NA	Period prevalence	30-days	5.5	11.8	NA	NA	NA		MG	Country-side City
2019	Miranda, 2019, Evaluation of lifestyle of female adolescents through latent class analysis approach	Substance Use	Alcohol use (lifetime)	Assess the lifestyle of female adolescents based on measurements of behavioral variables.	GSHS - Global School-based Student Health Survey - based qustionnarie	frequency	Self-report	NA	No	2014-2015	Female adolescents	Probabilistic	MG	Not nationwide		Schools	405	14-19	100							405		56.3	228		Lifetime prevalence	NA							MG	Country-side City
2019	Miranda, 2019, Evaluation of lifestyle of female adolescents through latent class analysis approach	Substance Use	Tobacco use (lifetime)	Assess the lifestyle of female adolescents based on measurements of behavioral variables.	GSHS - Global School-based Student Health Survey - based qustionnarie	frequency	Self-report	NA	No	2014-2015	Female adolescents	Probabilistic	MG	Not nationwide		Schools	405	14-19	100							405		62.4	253		Lifetime prevalence	NA							MG	Country-side City
2021	Miranda, 2021, Body image disorders associated with lifestyle and body composition of female	Feeding and Eating Disorders	Body perception distortions	Investigate the association between body image disorders and the lifestyle and body composition of female adolescents	BSQ - Body Shape Questionnaire	score range of BI dissatisfaction 34-204: ≤79 (no); 80-109 (slight); 110-140 (moderate); ≥ 140 (severe)	Self-report	NA	No	2014-2015	Female adolescents	Probabilistic	MG	Not nationwide		Schools	405	13-19	100							405		52.9	214		Point prevalence	NA							MG	Country-side City
2019	Silva, 2019, Incipient tobacco use and associated factors among adolescents from the rural area of Vitoria	Substance Use	Alcohol use (lifetime)	Describe incipient tobacco use and associated factors among adolescents from the rural zone of southwestern Bahia	Closed-ended question	NA	Self-report	NA	No	2015	Adolescents from the rural zone	Probabilistic	BA	Not nationwide		Household	390	15-19	51.3	Black 76.4	NA	NA	NA	NA	NA	390	NA	28.2	110	NA	Lifetime prevalence	NA				NA	NA		BA	Country-side City
2019	Silva, 2019, Incipient tobacco use and associated factors among adolescents from the rural area of Vitoria	Substance Use	Tobacco use	Describe incipient tobacco use and associated factors among adolescents from the rural zone of southwestern Bahia	Closed-ended question	Daily use	Self-report	NA	No	2015	Adolescents from the rural zone	Probabilistic	BA	Not nationwide		Household	390	15-19	51.3	Black 76.4	NA	NA	NA	NA	NA	390	NA	0.3	1	NA	Point prevalence	NA				NA	NA		BA	Country-side City
2019	Silva, 2019, Incipient tobacco use and associated factors among adolescents from the rural area of Vitoria	Substance Use	Tobacco use (lifetime)	Describe incipient tobacco use and associated factors among adolescents from the rural zone of southwestern Bahia	Closed-ended question	NA	Self-report	NA	No	2015	Adolescents from the rural zone	Probabilistic	BA	Not nationwide		Household	390	15-19	51.3	Black 76.4	NA	NA	NA	NA	NA	390	NA	5.1	20	NA	Lifetime prevalence	NA				NA	NA		BA	Country-side City
2009	Alberto 2009 Trabalho infantil doméstico: perfil bio-sócio-econômico	Exposure to adversities (childhood abuse and maltreatment, sexual abuse, bullying, street violence, deprivation)	Child labour	To characterize the activity of domestic child labour,	Authors questionnaire "mosquito"		Self-report		No	?	high school students from public and private schools	Non-probabilistic	PG	Not nationwide		School	398	7-18	73	Black 67								54.28			Point prevalence								PB	Capital City
2022	Antunes 2022 A saúde mental dos adolescentes brasileiros: pesquisa nacional de saúde do escolar de 2019	General Psychopathology, Psychosocial Functioning, and Broad-Spectrum Mental Health Assessment	Anxiety symptoms	To describe the prevalence values of the mental health indicators among in-school Brazilian adolescents	PeNSE (National school-based health survey) questionnaire	felt worried about common everyday issues	Self-report		No	2019	2020 National Adolescent School-based Health Survey (PeNSE)	Probabilistic	AC;AL;AP;AM;BA;CE;DF;ES;GO;MA;MT;MS;MG;PA;PB;PR;PE;PI;RJ;RN;RS;RO;RR;SC;SP;SE;TO	Nationwide		School	159245	13-18	50.8	White 37.9 Black 10.5 Yellow 3.5 Brown 43 Indigenous 4								50.6			Period prevalence	30-days		49.8	51.4				AC	Capital City;Country-side City	AL	Capital City;Country-side City	AP	Capital City;Country-side City	AM	Capital City;Country-side City	BA	Capital City;Country-side City	CE	Capital City;Country-side City	DF	Capital City;Country-side City	ES	Capital City;Country-side City	GO	Capital City;Country-side City	MA	Capital City;Country-side City	MT	Capital City;Country-side City	MS	Capital City;Country-side City	MG	Capital City;Country-side City	PA	Capital City;Country-side City	PB	Capital City;Country-side City	PR	Capital City;Country-side City	PE	Capital City;Country-side City	PI	Capital City;Country-side City	RJ	Capital City;Country-side City	RN	Capital City;Country-side City	RS	Capital City;Country-side City	RO	Capital City;Country-side City	RR	Capital City;Country-side City	SC	Capital City;Country-side City	SP	Capital City;Country-side City	SE	Capital City;Country-side City	TO	Capital City;Country-side City
2022	Antunes 2022 A saúde mental dos adolescentes brasileiros: pesquisa nacional de saúde do escolar de 2019	General Psychopathology, Psychosocial Functioning, and Broad-Spectrum Mental Health Assessment	Depressive symptoms	To describe the prevalence values of the mental health indicators among in-school Brazilian adolescents	PeNSE (National school-based health survey) questionnaire	felt sad most of the times or always	Self-report		No	2019	2020 National Adolescent School-based Health Survey (PeNSE)	Probabilistic	AC;AL;AP;AM;BA;CE;DF;ES;GO;MA;MT;MS;MG;PA;PB;PR;PE;PI;RJ;RN;RS;RO;RR;SC;SP;SE;TO	Nationwide		School	159245	13-18	50.8	White 37.9 Black 10.5 Yellow 3.5 Brown 43 Indigenous 4								30			Period prevalence	30-days		2024-04-29	2024-06-30				AC	Capital City;Country-side City	AL	Capital City;Country-side City	AP	Capital City;Country-side City	AM	Capital City;Country-side City	BA	Capital City;Country-side City	CE	Capital City;Country-side City	DF	Capital City;Country-side City	ES	Capital City;Country-side City	GO	Capital City;Country-side City	MA	Capital City;Country-side City	MT	Capital City;Country-side City	MS	Capital City;Country-side City	MG	Capital City;Country-side City	PA	Capital City;Country-side City	PB	Capital City;Country-side City	PR	Capital City;Country-side City	PE	Capital City;Country-side City	PI	Capital City;Country-side City	RJ	Capital City;Country-side City	RN	Capital City;Country-side City	RS	Capital City;Country-side City	RO	Capital City;Country-side City	RR	Capital City;Country-side City	SC	Capital City;Country-side City	SP	Capital City;Country-side City	SE	Capital City;Country-side City	TO	Capital City;Country-side City
2022	Antunes 2022 A saúde mental dos adolescentes brasileiros: pesquisa nacional de saúde do escolar de 2019	General Psychopathology, Psychosocial Functioning, and Broad-Spectrum Mental Health Assessment	Depressive symptoms	To describe the prevalence values of the mental health indicators among in-school Brazilian adolescents	PeNSE (National school-based health survey) questionnaire	irritated, nervous or in a bad mood	Self-report		No	2019	2020 National Adolescent School-based Health Survey (PeNSE)	Probabilistic	AC;AL;AP;AM;BA;CE;DF;ES;GO;MA;MT;MS;MG;PA;PB;PR;PE;PI;RJ;RN;RS;RO;RR;SC;SP;SE;TO	Nationwide		School	159245	13-18	50.8	White 37.9 Black 10.5 Yellow 3.5 Brown 43 Indigenous 4								40.9			Period prevalence	30-days		40.2	41.5				AC	Capital City;Country-side City	AL	Capital City;Country-side City	AP	Capital City;Country-side City	AM	Capital City;Country-side City	BA	Capital City;Country-side City	CE	Capital City;Country-side City	DF	Capital City;Country-side City	ES	Capital City;Country-side City	GO	Capital City;Country-side City	MA	Capital City;Country-side City	MT	Capital City;Country-side City	MS	Capital City;Country-side City	MG	Capital City;Country-side City	PA	Capital City;Country-side City	PB	Capital City;Country-side City	PR	Capital City;Country-side City	PE	Capital City;Country-side City	PI	Capital City;Country-side City	RJ	Capital City;Country-side City	RN	Capital City;Country-side City	RS	Capital City;Country-side City	RO	Capital City;Country-side City	RR	Capital City;Country-side City	SC	Capital City;Country-side City	SP	Capital City;Country-side City	SE	Capital City;Country-side City	TO	Capital City;Country-side City
2022	Antunes 2022 A saúde mental dos adolescentes brasileiros: pesquisa nacional de saúde do escolar de 2019	General Psychopathology, Psychosocial Functioning, and Broad-Spectrum Mental Health Assessment	Depressive symptoms	To describe the prevalence values of the mental health indicators among in-school Brazilian adolescents	PeNSE (National school-based health survey) questionnaire	felt that life was not worth living	Self-report		No	2019	2020 National Adolescent School-based Health Survey (PeNSE)	Probabilistic	AC;AL;AP;AM;BA;CE;DF;ES;GO;MA;MT;MS;MG;PA;PB;PR;PE;PI;RJ;RN;RS;RO;RR;SC;SP;SE;TO	Nationwide		School	159245	13-18	50.8	White 37.9 Black 10.5 Yellow 3.5 Brown 43 Indigenous 4								2024-07-17			Period prevalence	30-days		2024-02-17	2024-02-18				AC	Capital City;Country-side City	AL	Capital City;Country-side City	AP	Capital City;Country-side City	AM	Capital City;Country-side City	BA	Capital City;Country-side City	CE	Capital City;Country-side City	DF	Capital City;Country-side City	ES	Capital City;Country-side City	GO	Capital City;Country-side City	MA	Capital City;Country-side City	MT	Capital City;Country-side City	MS	Capital City;Country-side City	MG	Capital City;Country-side City	PA	Capital City;Country-side City	PB	Capital City;Country-side City	PR	Capital City;Country-side City	PE	Capital City;Country-side City	PI	Capital City;Country-side City	RJ	Capital City;Country-side City	RN	Capital City;Country-side City	RS	Capital City;Country-side City	RO	Capital City;Country-side City	RR	Capital City;Country-side City	SC	Capital City;Country-side City	SP	Capital City;Country-side City	SE	Capital City;Country-side City	TO	Capital City;Country-side City
2022	Aragao 2022 Tendência temporal das notificações de lesão autoprovocada em adolescentes no ambiente escolar, Brasil, 2011-2018	Suicidality or Self-Injury	Non suicidal Self-Injury	To analyze the trend of adolescent intentional self-harm notifications in the school environment, Brazil, 2011 to 2018	The Violence and Accident Surveillance System (VIVA), implemented by the Ministry of Health	data from the Notifiable Health Conditions Information System	Other (specify)	National Register (DATASUS)	No	2011-2018	Brazilian children and adolescents	Probabilistic	AC;AL;AP;AM;BA;CE;DF;ES;GO;MA;MT;MS;MG;PA;PB;PR;PE;PI;RJ;RN;RS;RO;RR;SC;SP;SE;TO	Nationwide		National Register (DATASUS)		10-19											1989		Period prevalence	2011-2018							AC	Capital City;Country-side City	AL	Capital City;Country-side City	AP	Capital City;Country-side City	AM	Capital City;Country-side City	BA	Capital City;Country-side City	CE	Capital City;Country-side City	DF	Capital City;Country-side City	ES	Capital City;Country-side City	GO	Capital City;Country-side City	MA	Capital City;Country-side City	MT	Capital City;Country-side City	MS	Capital City;Country-side City	MG	Capital City;Country-side City	PA	Capital City;Country-side City	PB	Capital City;Country-side City	PR	Capital City;Country-side City	PE	Capital City;Country-side City	PI	Capital City;Country-side City	RJ	Capital City;Country-side City	RN	Capital City;Country-side City	RS	Capital City;Country-side City	RO	Capital City;Country-side City	RR	Capital City;Country-side City	SC	Capital City;Country-side City	SP	Capital City;Country-side City	SE	Capital City;Country-side City	TO	Capital City;Country-side City
2009	Avanci, 2009, When living with violence brings a child close to depressive behavior	Depressive Disorders	Depressive symptoms	The present study investigates the relation between withdrawn/depressive behavior of schoolchildren and presence/absence of violence experienced at home, at school and in the community.	CBCL Child Behavior Checklist	T>60	Caregiver		No	2005	first grade in the public elementary schools of a city of the state of Rio de Janeiro	Probabilistic	RJ	Not nationwide		School	479	6-13	51	Brown 54.4	NA	NA	NA	NA	NA	NA	NA	2024-04-10	50	NA	Point prevalence	NA	NA	NA	NA	NA	NA		RJ	Capital City
2009	Avanci, 2009, When living with violence brings a child close to depressive behavior	Exposure to adversities (childhood abuse and maltreatment, sexual abuse, bullying, street violence, deprivation)	Domestic violence	The present study investigates the relation between withdrawn/depressive behavior of schoolchildren and presence/absence of violence experienced at home, at school and in the community.	CTS - Conflict Tactics Scale	Physical assault (mother)	Caregiver		No	2005	first grade in the public elementary schools of a city of the state of Rio de Janeiro	Probabilistic	RJ	Not nationwide		School	479	6-13	51	Brown 54.4	NA	NA	NA	NA	NA	NA	NA	57.4	275	NA	Point prevalence	NA	NA	NA	NA	NA	NA		RJ	Capital City
2014	Barbosa 2014 Changes in lifestyle and self-rated health among high school students	Substance Use	Alcohol use	Examined the association between changes in lifestyle and self-rated health among students	questionnaire the “Saúde na Boa” project	≥ 1 day/month	Self-report		No	2006	20 public schools in Recife and Florianopolis - This study was a secondary and prospective analysis of data from a randomized-controlled intervention entitled the “Saúde na Boa” project	Probabilistic	SC;PE	Not nationwide		School	984	10-24	56.9	White 44.2								49.6			Period prevalence	30-days		46.4	52.7				SC	Capital City	PE	Capital City
2014	Barbosa 2014 Changes in lifestyle and self-rated health among high school students	Substance Use	Tobacco use	Examined the association between changes in lifestyle and self-rated health among students	questionnaire the “Saúde na Boa” project	≥ 1 day/month	Self-report		No	2006	20 public schools in Recife and Florianopolis - This study was a secondary and prospective analysis of data from a randomized-controlled intervention entitled the “Saúde na Boa” project	Probabilistic	SC;PE	Not nationwide		School	984	10-24	56.9	White 44.2								2024-05-13			Period prevalence	30-days		2024-04-11	2024-07-15				SC	Capital City	PE	Capital City
2023	Barbosa 2023 Adolescence and use of psychoactive substances	Substance Use	Alcohol use (lifetime)	To identify behavior and social competence present in adolescents, characterized as risk factors for the use of psychoactive substances	DUSIR - Drug Use Screening Inventory-Revised		Self-report		No	2019-2021	teenagers participating in the Adolescent Ministry groups of the Catholic Church	Non-probabilistic	AM	Not nationwide		Catholic Church	280	10-15	49.2										2735		Lifetime prevalence								AM	Capital City
2023	Barbosa 2023 Adolescence and use of psychoactive substances	Substance Use	Cocaine use	To identify behavior and social competence present in adolescents, characterized as risk factors for the use of psychoactive substances	DUSIR - Drug Use Screening Inventory-Revised		Self-report		No	2019-2021	teenagers participating in the Adolescent Ministry groups of the Catholic Church	Non-probabilistic	AM	Not nationwide		Catholic Church	280	10-15	49.2									2024-04-01			Lifetime prevalence								AM	Capital City
2023	Barbosa 2023 Adolescence and use of psychoactive substances	Substance Use	Tobacco use (lifetime)	To identify behavior and social competence present in adolescents, characterized as risk factors for the use of psychoactive substances	DUSIR - Drug Use Screening Inventory-Revised		Self-report		No	2019-2021	teenagers participating in the Adolescent Ministry groups of the Catholic Church	Non-probabilistic	AM	Not nationwide		Catholic Church	280	10-15	49.2									2024-07-05			Lifetime prevalence								AM	Capital City
1989	Barbosa, 1989, O uso do tabaco por estudantes de primeiro e segundo graus	Substance Use	Tobacco use (past month)	Analysed the use of tobacco by first and second grade students in ten Brazilian capitals	Authors questionnaire	NA	Self-report		No	1987	first and second grade students	Probabilistic	PA, DF, MG, PR, SC, RS, PB, RJ, BA, SP	Not nationwide	Regions partially described	School	16149	10-18	56.6	NA	NA	NA	NA	NA	NA	NA	NA	2024-09-15		NA	Period prevalence	1 month	NA	NA	NA	NA	NA		PA	Capital City;Country-side City	DF	Capital City;Country-side City	MG	Capital City;Country-side City	PR	Capital City;Country-side City	SC	Capital City;Country-side City	RS	Capital City;Country-side City	PB	Capital City;Country-side City	RJ	Capital City;Country-side City	BA	Capital City;Country-side City	SP	Capital City;Country-side City
1989	Barbosa, 1989, O uso do tabaco por estudantes de primeiro e segundo graus	Substance Use	Tobacco use (past week)	Analysed the use of tobacco by first and second grade students in ten Brazilian capitals	Authors questionnaire	NA	Self-report		No	1987	first and second grade students	Probabilistic	PA, DF, MG, PR, SC, RS, PB, RJ, BA, SP	Not nationwide	Regions partially described	School	16149	10-18	56.6	NA	NA	NA	NA	NA	NA	NA	NA	2024-05-10		NA	Period prevalence	1 week	NA	NA	NA	NA	NA		PA	Capital City;Country-side City	DF	Capital City;Country-side City	MG	Capital City;Country-side City	PR	Capital City;Country-side City	SC	Capital City;Country-side City	RS	Capital City;Country-side City	PB	Capital City;Country-side City	RJ	Capital City;Country-side City	BA	Capital City;Country-side City	SP	Capital City;Country-side City
1989	Barbosa, 1989, O uso do tabaco por estudantes de primeiro e segundo graus	Substance Use	Tobacco use (past year)	Analysed the use of tobacco by first and second grade students in ten Brazilian capitals	Authors questionnaire	NA	Self-report		No	1987	first and second grade students	Probabilistic	PA, DF, MG, PR, SC, RS, PB, RJ, BA, SP	Not nationwide	Regions partially described	School	16149	10-18	56.6	NA	NA	NA	NA	NA	NA	NA	NA	2024-05-19		NA	Period prevalence	1 year	NA	NA	NA	NA	NA		PA	Capital City;Country-side City	DF	Capital City;Country-side City	MG	Capital City;Country-side City	PR	Capital City;Country-side City	SC	Capital City;Country-side City	RS	Capital City;Country-side City	PB	Capital City;Country-side City	RJ	Capital City;Country-side City	BA	Capital City;Country-side City	SP	Capital City;Country-side City
2024	Bauer 2024 Adverse childhood experiences and crime outcomes in early adulthood: A multi-method approach in a Brazilian	Exposure to adversities (childhood abuse and maltreatment, sexual abuse, bullying, street violence, deprivation)	Domestic violence	This study aimed to investigate alternative approaches to a cumulative risk score in the relationship between adverse childhood experiences (ACEs) and crime.	Authors questionnaire		Caregiver		No	1993-2010	1993 Pelotas (Brazil) Birth Cohort	Probabilistic	RS	Not nationwide		Household	3236	11-15	50.3	NA	NA	NA	NA	NA	NA	NA	85.7	2024-02-10		NA	Point prevalence	NA	NA	NA	NA	NA	NA		RS	Country-side City
2024	Bauer 2024 Adverse childhood experiences and crime outcomes in early adulthood: A multi-method approach in a Brazilian	Exposure to adversities (childhood abuse and maltreatment, sexual abuse, bullying, street violence, deprivation)	Physical abuse	This study aimed to investigate alternative approaches to a cumulative risk score in the relationship between adverse childhood experiences (ACEs) and crime.	Authors questionnaire		Caregiver		No	1993-2008	1993 Pelotas (Brazil) Birth Cohort	Probabilistic	RS	Not nationwide		Household	3236	11-15	50.3	NA	NA	NA	NA	NA	NA	NA	85.7	2.53		NA	Point prevalence	NA	NA	NA	NA	NA	NA		RS	Country-side City
2024	Bauer 2024 Adverse childhood experiences and crime outcomes in early adulthood: A multi-method approach in a Brazilian	Exposure to adversities (childhood abuse and maltreatment, sexual abuse, bullying, street violence, deprivation)	Sexual abuse	This study aimed to investigate alternative approaches to a cumulative risk score in the relationship between adverse childhood experiences (ACEs) and crime.	Authors questionnaire		Caregiver		No	1993-2009	1993 Pelotas (Brazil) Birth Cohort	Probabilistic	RS	Not nationwide		Household	3236	11-15	50.3	NA	NA	NA	NA	NA	NA	NA	85.7	2024-04-01		NA	Point prevalence	NA	NA	NA	NA	NA	NA		RS	Country-side City
2021	Bertoletti 2021 Association between sleep disorders and child violence assessed in Southern Brazil	Sleep-Wake Disorders	Sleep disorders	identifying sleep disorders (SDs) in children who experienced child mal-treatment.	CSHQ Children’s Sleep Habits Questionnaire		Health professional		No	2018-2019	children (from 2 to 10 years old), who received assistance with child maltreatment	Non-probabilistic	RS	Not nationwide		School	123	2024-10-02	59.3								100	66.7			Lifetime prevalence								RS	Country-side City
2020	Beserra 2020 Violência no contexto escolar e ideação suicida na adolescência	Exposure to adversities (childhood abuse and maltreatment, sexual abuse, bullying, street violence, deprivation)	School violence	Analyze the school violence suffered and practiced and its association with suicidal ideation among adolescents aged 12 to 18 years	Violence at School		Self-report		No	2014	Children and Adolescents registeredin elementary and highschools	Probabilistic	PE	Not nationwide		School	643	12-18	64.2	Non-white 82.3	NA	NA	NA	NA	NA	NA		62.2			Period prevalence	2 weeks							PE	Capital City
2020	Beserra 2020 Violência no contexto escolar e ideação suicida na adolescência	Suicidality or Self-Injury	Suicidal ideation	Analyze the school violence suffered and practiced and its association with suicidal ideation among adolescents aged 12 to 18 years	GSHS - Global School-based Student Health Survey		Self-report		No	2014	Children and Adolescents registeredin elementary and highschools	Probabilistic	PE	Not nationwide		School	643	12-18	64.2	Non-white 82.4	NA	NA	NA	NA	NA	NA		2024-04-17			Lifetime prevalence								PE	Capital City
2011	Bezerra 2011 Prevalence of alcohol use in high school students	Substance Use	Alcohol dependence	To determine alcohol use among high school students from a school in a city of Ceara state	CAGE		Self-report		No	2007-2008	all high school students of the city	Probabilistic	CE	Not nationwide		School	166	14-19	47								69.7		37		Point prevalence								CE	Country-side City
2011	Bezerra 2011 Prevalence of alcohol use in high school students	Substance Use	Alcohol use (regular drinker)	To determine alcohol use among high school students from a school in a city of Ceara state	Authors questionnaire		Self-report		No	2007-2008	all high school students of the city	Probabilistic	CE	Not nationwide		School	166	14-19	47								69.7	59	98		Point prevalence								CE	Country-side City
2024	Bezerra 2024 Prevalence and Personal factors associates with	Suicidality or Self-Injury	Deliberate Self-harm	To identify the prevalence and personal factors associated with self-harm in adolescents	The Violence and Accident Surveillance System (VIVA), implemented by the Ministry of Health	data from the Notifiable Health Conditions Information System	Other (specify)	National Register (DATASUS)	No	2009-2021	Brazilian children and adolescents	Probabilistic	AC;AL;AP;AM;BA;CE;DF;ES;GO;MA;MT;MS;MG;PA;PB;PR;PE;PI;RJ;RN;RS;RO;RR;SC;SP;SE;TO	Nationwide		National Register (DATASUS)		10-19										27.39	650346		Point prevalence								AC	Capital City;Country-side City	AL	Capital City;Country-side City	AP	Capital City;Country-side City	AM	Capital City;Country-side City	BA	Capital City;Country-side City	CE	Capital City;Country-side City	DF	Capital City;Country-side City	ES	Capital City;Country-side City	GO	Capital City;Country-side City	MA	Capital City;Country-side City	MT	Capital City;Country-side City	MS	Capital City;Country-side City	MG	Capital City;Country-side City	PA	Capital City;Country-side City	PB	Capital City;Country-side City	PR	Capital City;Country-side City	PE	Capital City;Country-side City	PI	Capital City;Country-side City	RJ	Capital City;Country-side City	RN	Capital City;Country-side City	RS	Capital City;Country-side City	RO	Capital City;Country-side City	RR	Capital City;Country-side City	SC	Capital City;Country-side City	SP	Capital City;Country-side City	SE	Capital City;Country-side City	TO	Capital City;Country-side City
2015	Bolsoni-Silva 2015 Behavior problems in family atmosphere in scholars and pre-school	Disruptive, Impulse-Control, and Conduct Disorders	Aggressive behavior	to describe and compare, as assessed by caregivers, the occurrence of behavioral problems	CBCL Child Behavior Checklist		Caregiver		No	?	preschool children	Non-probabilistic	SP	Not nationwide		School	90	4 (DP 1.09)										20	18		Period prevalence	6-months							SP	Country-side City
2015	Bolsoni-Silva 2015 Behavior problems in family atmosphere in scholars and pre-school	Disruptive, Impulse-Control, and Conduct Disorders	Aggressive behavior	to describe and compare, as assessed by caregivers, the occurrence of behavioral problems	CBCL Child Behavior Checklist		Caregiver		No	?	school children	Non-probabilistic	SP	Not nationwide		School	96	8 (DP 1.84)										29.16	28		Period prevalence	6-months							SP	Country-side City
2015	Bolsoni-Silva 2015 Behavior problems in family atmosphere in scholars and pre-school	Anxiety & Depressive Disorders (if both depression and anxiety and no other)	Anxiety and Depressive symptoms	to describe and compare, as assessed by caregivers, the occurrence of behavioral problems	CBCL Child Behavior Checklist		Caregiver		No	?	preschool children	Non-probabilistic	SP	Not nationwide		School	90	4 (DP 1.09)										32.2	29		Period prevalence	6-months							SP	Country-side City
2015	Bolsoni-Silva 2015 Behavior problems in family atmosphere in scholars and pre-school	Anxiety & Depressive Disorders (if both depression and anxiety and no other)	Anxiety and Depressive symptoms	to describe and compare, as assessed by caregivers, the occurrence of behavioral problems	CBCL Child Behavior Checklist		Caregiver		No	?	school children	Non-probabilistic	SP	Not nationwide		School	96	8 (DP 1.84)										39.58	38		Period prevalence	6-months							SP	Country-side City
2015	Bolsoni-Silva 2015 Behavior problems in family atmosphere in scholars and pre-school	Neurodevelopmental - ADHD (Attention-Deficit/Hyperactivity Disorder)	Attention-Deficit/Hyperactivity Disorder	to describe and compare, as assessed by caregivers, the occurrence of behavioral problems	CBCL Child Behavior Checklist		Caregiver		No	?	preschool children	Non-probabilistic	SP	Not nationwide		School	90	4 (DP 1.09)											37		Period prevalence	6-months							SP	Country-side City
2015	Bolsoni-Silva 2015 Behavior problems in family atmosphere in scholars and pre-school	Neurodevelopmental - ADHD (Attention-Deficit/Hyperactivity Disorder)	Attention-Deficit/Hyperactivity Disorder	to describe and compare, as assessed by caregivers, the occurrence of behavioral problems	CBCL Child Behavior Checklist		Caregiver		No	?	school children	Non-probabilistic	SP	Not nationwide		School	96	8 (DP 1.84)											31		Period prevalence	6-months							SP	Country-side City
2015	Bolsoni-Silva 2015 Behavior problems in family atmosphere in scholars and pre-school	General Psychopathology, Psychosocial Functioning, and Broad-Spectrum Mental Health Assessment	Behavioral and Emotional problems - Externalizing problems	to describe and compare, as assessed by caregivers, the occurrence of behavioral problems	CBCL Child Behavior Checklist		Caregiver		No	?	preschool children	Non-probabilistic	SP	Not nationwide		School	90	4 (DP 1.09)										27.77	25		Period prevalence	6-months							SP	Country-side City
2015	Bolsoni-Silva 2015 Behavior problems in family atmosphere in scholars and pre-school	General Psychopathology, Psychosocial Functioning, and Broad-Spectrum Mental Health Assessment	Behavioral and Emotional problems - Externalizing problems	to describe and compare, as assessed by caregivers, the occurrence of behavioral problems	CBCL Child Behavior Checklist		Caregiver		No	?	school children	Non-probabilistic	SP	Not nationwide		School	96	8 (DP 1.84)										36.46	35		Period prevalence	6-months							SP	Country-side City
2015	Bolsoni-Silva 2015 Behavior problems in family atmosphere in scholars and pre-school	General Psychopathology, Psychosocial Functioning, and Broad-Spectrum Mental Health Assessment	Behavioral and Emotional problems - Internalizing problems	to describe and compare, as assessed by caregivers, the occurrence of behavioral problems	CBCL Child Behavior Checklist		Caregiver		No	?	preschool children	Non-probabilistic	SP	Not nationwide		School	90	4 (DP 1.09)										40	36		Period prevalence	6-months							SP	Country-side City
2015	Bolsoni-Silva 2015 Behavior problems in family atmosphere in scholars and pre-school	General Psychopathology, Psychosocial Functioning, and Broad-Spectrum Mental Health Assessment	Behavioral and Emotional problems - Internalizing problems	to describe and compare, as assessed by caregivers, the occurrence of behavioral problems	CBCL Child Behavior Checklist		Caregiver		No	?	school children	Non-probabilistic	SP	Not nationwide		School	96	8 (DP 1.84)										47.92	46		Period prevalence	6-months							SP	Country-side City
2015	Bolsoni-Silva 2015 Behavior problems in family atmosphere in scholars and pre-school	General Psychopathology, Psychosocial Functioning, and Broad-Spectrum Mental Health Assessment	Somatic symptoms	to describe and compare, as assessed by caregivers, the occurrence of behavioral problems	CBCL Child Behavior Checklist		Caregiver		No	?	preschool children	Non-probabilistic	SP	Not nationwide		School	90	4 (DP 1.09)										22.22	20		Period prevalence	6-months							SP	Country-side City
2015	Bolsoni-Silva 2015 Behavior problems in family atmosphere in scholars and pre-school	General Psychopathology, Psychosocial Functioning, and Broad-Spectrum Mental Health Assessment	Somatic symptoms	to describe and compare, as assessed by caregivers, the occurrence of behavioral problems	CBCL Child Behavior Checklist		Caregiver		No	?	school children	Non-probabilistic	SP	Not nationwide		School	96	8 (DP 1.84)										15.63	15		Period prevalence	6-months							SP	Country-side City
2023	Bordignon 2023 Child maltreatment associates with violent victimization in young adulthood	Exposure to adversities (childhood abuse and maltreatment, sexual abuse, bullying, street violence, deprivation)	Maltreatment	quantify the risk for violent victimization in the family and community in young adulthood following experiences of childhood maltreatment	CTQ - Childhood Trauma Questionnaire	Any maltreatment up to 15 years old	Self-report		No	2008	1993 Pelotas (Brazil) Birth Cohort	Probabilistic	RS	Not nationwide		Household	1864	15	100		NA	NA	NA	NA	NA	NA		39.2			Lifetime prevalence	NA							RS	Country-side City
2023	Bordignon 2023 Child maltreatment associates with violent victimization in young adulthood	Exposure to adversities (childhood abuse and maltreatment, sexual abuse, bullying, street violence, deprivation)	Maltreatment	quantify the risk for violent victimization in the family and community in young adulthood following experiences of childhood maltreatment	CTQ - Childhood Trauma Questionnaire	Any maltreatment up to 15 years old	Self-report		No	2008	1993 Pelotas (Brazil) Birth Cohort	Probabilistic	RS	Not nationwide		Household	1575	15	0		NA	NA	NA	NA	NA	NA		2024-02-27			Lifetime prevalence	NA							RS	Country-side City
2020	Borges 2020 Patterns of Perpetration and Perceptions of Teen	Exposure to adversities (childhood abuse and maltreatment, sexual abuse, bullying, street violence, deprivation)	Physical abuse	This study investigated patterns of perpetration and perceptions of teen dating violence (TDV) in a sample of 428 adolescents characterized as perpetrators (62.4% female, M=16.73 years of age, SD=1.20) from the metropolitan region of Porto Alegre	CADRI (The Conflict in Adolescent Dating Relationships Inventory)		Self-report		No	?	high school students	Non-probabilistic	RS	Not nationwide		School	560	14-19											127		Point prevalence								RS	Capital City;Country-side City
2020	Borges 2020 Patterns of Perpetration and Perceptions of Teen	Exposure to adversities (childhood abuse and maltreatment, sexual abuse, bullying, street violence, deprivation)	Sexual abuse	This study investigated patterns of perpetration and perceptions of teen dating violence (TDV) in a sample of 428 adolescents characterized as perpetrators (62.4% female, M=16.73 years of age, SD=1.20) from the metropolitan region of Porto Alegre	CADRI (The Conflict in Adolescent Dating Relationships Inventory)		Self-report		No	?	high school students	Non-probabilistic	RS	Not nationwide		School	560	14-19											137		Point prevalence								RS	Capital City;Country-side City
2020	Borges 2020 Patterns of Perpetration and Perceptions of Teen	Exposure to adversities (childhood abuse and maltreatment, sexual abuse, bullying, street violence, deprivation)	Violence in affetive/sexual relationship	This study investigated patterns of perpetration and perceptions of teen dating violence (TDV) in a sample of 428 adolescents characterized as perpetrators (62.4% female, M=16.73 years of age, SD=1.20) from the metropolitan region of Porto Alegre	CADRI (The Conflict in Adolescent Dating Relationships Inventory)		Self-report		No	?	high school students	Non-probabilistic	RS	Not nationwide		School	560	14-19										76.43	428		Point prevalence								RS	Capital City;Country-side City
2019	Brito 2019 Factors associated with the lifestyle of high	Quality of Life and Wellbeing	Quality of life	It was aimed to assess the factors associated with the lifestyle of high school students from public schools	Fantastic Lifestyle (FLS)	Lifestyle: regular or need improvement	Self-report		No	2016-2017	high school students	Probabilistic	MG	Not nationwide		School	819	16.76 ± 1.27	54									2024-08-07			Point prevalence								MG	Country-side City
2024	Buffarini 2024 Unique and shared risk factors for early childhood	Exposure to adversities (childhood abuse and maltreatment, sexual abuse, bullying, street violence, deprivation)	Maltreatment	To estimate the prevalence of child victimisation and polyvictimisation	JVQ - Portuguese version of the Juvenile Victimization Questionnaire, 2nd edition, Screener Sum Version, Caregiver Lifetime Form		Caregiver		No	2023	2015 Pelotas Birth Cohort	Probabilistic	RS	Not nationwide		Household	4275	2024-04-03	49.4									2024-03-11			Lifetime prevalence			2024-03-10	2024-03-12				RS	Country-side City
2024	Buffarini 2024 Unique and shared risk factors for early childhood	Exposure to adversities (childhood abuse and maltreatment, sexual abuse, bullying, street violence, deprivation)	Sexual abuse	To estimate the prevalence of child victimisation and polyvictimisation	JVQ - Portuguese version of the Juvenile Victimization Questionnaire, 2nd edition, Screener Sum Version, Caregiver Lifetime Form		Caregiver		No	2023	2015 Pelotas Birth Cohort	Probabilistic	RS	Not nationwide		Household	4275	2024-04-03	49.4									2024-04-01			Lifetime prevalence			1	2024-08-01				RS	Country-side City
2021	Campos 2021 Ansiedade, burnout e autoeficácia para a escolha profissional em estudantes	Anxiety Disorders	Anxiety Symptoms	To identify anxiety and burnout and their relationship with sociodemographic characteristics	BAI - Beck Anxiety Inventory	Moderate	Self-report		No	2019	third year of high school students	Non-probabilistic	SP	Not nationwide		School	136	16-19	45.6									2024-08-21			Period prevalence	1-week							SP	Country-side City
2021	Campos 2021 Ansiedade, burnout e autoeficácia para a escolha profissional em estudantes	Anxiety Disorders	Anxiety Symptoms	To identify anxiety and burnout and their relationship with sociodemographic characteristics	BAI - Beck Anxiety Inventory	Severe	Self-report		No	2019	third year of high school students	Non-probabilistic	SP	Not nationwide		School	136	16-19	45.6									2024-04-16			Period prevalence	1-week							SP	Country-side City
2024	Carranza 2024 Associations between perceived parenting, brain activity and	Depressive Disorders	Depressive symptoms	The present study examined associations between perceived parenting, brain activity and connectivity, and depression symptoms in adolescents from Brazil	Identifying Depression Early in Adolescence Risk Score	high-risk and clinically depressed (DEP	Self-report		No	2018-2019	Identifying Depression Early in Adolescence Risk Stratified Cohort (IDEA-RiSCo) dataset	Non-probabilistic	RS	Not nationwide		Household	100	14-17	47		7720	66.6	Identifying Depression Early in Adolescence Risk Score	Self-report	three groups—(1) high-risk and clinically depressed (DEP), (2) high-risk but had no prior or current diagnosis of depressive disorders (HR), and (3) low-risk and had no prior or current diagnosis of depressive disorders (LR).	150		33	33		Point prevalence								RS	Country-side City
2024	Carranza 2024 Associations between perceived parenting, brain activity and	Depressive Disorders	Depressive symptoms	The present study examined associations between perceived parenting, brain activity and connectivity, and depression symptoms in adolescents from Brazil	Identifying Depression Early in Adolescence Risk Score	high-risk but had no prior or current diagnosis of depressive disorders (HR)	Self-report		No	2018-2019	Identifying Depression Early in Adolescence Risk Stratified Cohort (IDEA-RiSCo) dataset	Non-probabilistic	RS	Not nationwide		Household	100	14-17	47		7720	66.6	Identifying Depression Early in Adolescence Risk Score	Self-report	three groups—(1) high-risk and clinically depressed (DEP), (2) high-risk but had no prior or current diagnosis of depressive disorders (HR), and (3) low-risk and had no prior or current diagnosis of depressive disorders (LR).	150		30	30		Point prevalence								RS	Country-side City
2011	Carvalho 2011 Health risk behaviors and psychosocial distress	Substance Use	Alcohol use (lifetime)	to examine the association between health risk behaviors (tobacco, alcohol, and drug use) and psychosocial distress indicators among high school students	Authors questionnaire		Self-report		No	2006	high school students	Probabilistic	PE	Not nationwide		School	4210	14-19	59.8	Non-white 74.8									4350		Lifetime prevalence								PE	Capital City;Country-side City
2011	Carvalho 2011 Health risk behaviors and psychosocial distress	Substance Use	Tobacco use (lifetime)	to examine the association between health risk behaviors (tobacco, alcohol, and drug use) and psychosocial distress indicators among high school students	Authors questionnaire		Self-report		No	2006	high school students	Probabilistic	PE	Not nationwide		School	4210	14-19	59.8	Non-white 74.8								2024-07-07			Lifetime prevalence								PE	Capital City;Country-side City
2023	Castro 2023 Prevalence of sexual initiation and associated factors in school adolescents	Substance Use	Alcohol use (lifetime)	to analyze prevalence of sexual initiation and associated factors in adolescents in Piauí	PeNSE (National school-based health survey) questionnaire		Self-report		No	2015	2015 National Adolescent School-based Health Survey (PeNSE)	Probabilistic	PI	Not nationwide		School	3872	11-19	53	Bronw 56.5								43.5			Lifetime prevalence								PI	Capital City;Country-side City
2023	Castro 2023 Prevalence of sexual initiation and associated factors in school adolescents	Feeding and Eating Disorders	Body image dissatisfaction	to analyze prevalence of sexual initiation and associated factors in adolescents in Piauí	PeNSE (National school-based health survey) questionnaire		Self-report		No	2015	2015 National Adolescent School-based Health Survey (PeNSE)	Probabilistic	PI	Not nationwide		School	3872	11-19	53	Bronw 56.5								77.4			Lifetime prevalence								PI	Capital City;Country-side City
2023	Castro 2023 Prevalence of sexual initiation and associated factors in school adolescents	Exposure to adversities (childhood abuse and maltreatment, sexual abuse, bullying, street violence, deprivation)	Bullying victim	to analyze prevalence of sexual initiation and associated factors in adolescents in Piauí	PeNSE (National school-based health survey) questionnaire		Self-report		No	2015	2015 National Adolescent School-based Health Survey (PeNSE)	Probabilistic	PI	Not nationwide		School	3872	11-19	53	Bronw 56.5								43.3			Period prevalence	30-days							PI	Capital City;Country-side City
2023	Castro 2023 Prevalence of sexual initiation and associated factors in school adolescents	Exposure to adversities (childhood abuse and maltreatment, sexual abuse, bullying, street violence, deprivation)	Sexual abuse	to analyze prevalence of sexual initiation and associated factors in adolescents in Piauí	PeNSE (National school-based health survey) questionnaire		Self-report		No	2015	2015 National Adolescent School-based Health Survey (PeNSE)	Probabilistic	PI	Not nationwide		School	3872	11-19	53	Bronw 56.5								2024-03-03			Lifetime prevalence								PI	Capital City;Country-side City
2023	Castro 2023 Prevalence of sexual initiation and associated factors in school adolescents	Substance Use	Tobacco use (lifetime)	to analyze prevalence of sexual initiation and associated factors in adolescents in Piauí	PeNSE (National school-based health survey) questionnaire		Self-report		No	2015	2015 National Adolescent School-based Health Survey (PeNSE)	Probabilistic	PI	Not nationwide		School	3872	11-19	53	Bronw 56.5								2024-04-13			Lifetime prevalence								PI	Capital City;Country-side City
2023	Castro 2023 The learning performance and behavior of school children during the COVID-19	General Psychopathology, Psychosocial Functioning, and Broad-Spectrum Mental Health Assessment	Behavioral and emotional problems - Behavior problems	To verify the association between caregivers’ and teachers’ perceptions of the changes imposed by social isolation and the impact on students’ learning	SDQ Strengths and Difficulties Questionnaire	Borderline / Changed	Caregiver		No	2021	2nd-grade students	Non-probabilistic	DF	Not nationwide		Online survey	19	7										2024-01-21			Point prevalence								DF	Capital City
2023	Castro 2023 The learning performance and behavior of school children during the COVID-19	General Psychopathology, Psychosocial Functioning, and Broad-Spectrum Mental Health Assessment	Behavioral and emotional problems - Emotional problems	To verify the association between caregivers’ and teachers’ perceptions of the changes imposed by social isolation and the impact on students’ learning	SDQ Strengths and Difficulties Questionnaire	Borderline / Changed	Caregiver		No	2021	2nd-grade students	Non-probabilistic	DF	Not nationwide		Online survey	19	7										42.6			Point prevalence								DF	Capital City
2023	Castro 2023 The learning performance and behavior of school children during the COVID-19	General Psychopathology, Psychosocial Functioning, and Broad-Spectrum Mental Health Assessment	Behavioral and emotional problems - Emotional problems	To verify the association between caregivers’ and teachers’ perceptions of the changes imposed by social isolation and the impact on students’ learning	SDQ Strengths and Difficulties Questionnaire	Borderline / Changed	Caregiver		No	2021	2nd-grade students	Non-probabilistic	DF	Not nationwide		Online survey	19	7										21			Point prevalence								DF	Capital City
2023	Chen Ji-Kang 2023 Social relationships as mediators of material deprivation, school bullying victimization	Exposure to adversities (childhood abuse and maltreatment, sexual abuse, bullying, street violence, deprivation)	Bullying victim	examined a model of how quality of family-child, peer, and teacher-child relationships mediate the association of material deprivation with school bullying victimization and subjective well-being	ISCWeB survey scale		Self-report		No	2016	120,000 children from 35 countries participating in the third wave of ISCWeB	Probabilistic	AC;AL;AP;AM;BA;CE;DF;ES;GO;MA;MT;MS;MG;PA;PB;PR;PE;PI;RJ;RN;RS;RO;RR;SC;SP;SE;TO	Nationwide		Online survey	1787	10-12	55.32												Point prevalence					2.35	2.36		AC	Capital City;Country-side City	AL	Capital City;Country-side City	AP	Capital City;Country-side City	AM	Capital City;Country-side City	BA	Capital City;Country-side City	CE	Capital City;Country-side City	DF	Capital City;Country-side City	ES	Capital City;Country-side City	GO	Capital City;Country-side City	MA	Capital City;Country-side City	MT	Capital City;Country-side City	MS	Capital City;Country-side City	MG	Capital City;Country-side City	PA	Capital City;Country-side City	PB	Capital City;Country-side City	PR	Capital City;Country-side City	PE	Capital City;Country-side City	PI	Capital City;Country-side City	RJ	Capital City;Country-side City	RN	Capital City;Country-side City	RS	Capital City;Country-side City	RO	Capital City;Country-side City	RR	Capital City;Country-side City	SC	Capital City;Country-side City	SP	Capital City;Country-side City	SE	Capital City;Country-side City	TO	Capital City;Country-side City
2023	Chen Ji-Kang 2023 Social relationships as mediators of material deprivation, school bullying victimization	Quality of Life and Wellbeing	Well-being	examined a model of how quality of family-child, peer, and teacher-child relationships mediate the association of material deprivation with school bullying victimization and subjective well-being	CW-SWB Children’s World Subjective Well-being		Self-report		No	2016	120,000 children from 35 countries participating in the third wave of ISCWeB	Probabilistic	AC;AL;AP;AM;BA;CE;DF;ES;GO;MA;MT;MS;MG;PA;PB;PR;PE;PI;RJ;RN;RS;RO;RR;SC;SP;SE;TO	Nationwide		Online survey	1787	10-12	55.32												Point prevalence					48.73	14.23		AC	Capital City;Country-side City	AL	Capital City;Country-side City	AP	Capital City;Country-side City	AM	Capital City;Country-side City	BA	Capital City;Country-side City	CE	Capital City;Country-side City	DF	Capital City;Country-side City	ES	Capital City;Country-side City	GO	Capital City;Country-side City	MA	Capital City;Country-side City	MT	Capital City;Country-side City	MS	Capital City;Country-side City	MG	Capital City;Country-side City	PA	Capital City;Country-side City	PB	Capital City;Country-side City	PR	Capital City;Country-side City	PE	Capital City;Country-side City	PI	Capital City;Country-side City	RJ	Capital City;Country-side City	RN	Capital City;Country-side City	RS	Capital City;Country-side City	RO	Capital City;Country-side City	RR	Capital City;Country-side City	SC	Capital City;Country-side City	SP	Capital City;Country-side City	SE	Capital City;Country-side City	TO	Capital City;Country-side City
2024	Chisini 2024 Effect of weight satisfaction on adolescent facial and dental satisfaction	Feeding and Eating Disorders	Body weight dissatisfaction	To investigate if facial and dental satisfaction is related to body fat percentage and body weight satisfaction	Authors questionnaire	“Dissatisfed” (wanted to weigh more/wanted to weigh less)	Self-report		No	?	private shcool children	Non-probabilistic	RS	Not nationwide		School	372	14-19	60.5								94.4	61			Point prevalence								RS	Country-side City
2017	Cypriano 2017 Bullying incidence and its correlation with SCARED and CDI psychometric scales	Substance Use	Alcohol use	To verify the incidence of “practicing” and “suffering” bullying and correlations with SCARED and CDI scales; alcohol; “thoughts of self-wounding” and “behaviors of self-wounding on purpose.”	Authors questionnaire		Self-report		No	2016	part of the data collected in the “Study of the Efficacy of Group Procedural Cognitive Training (TCP-G) in the Prevention of Anxiety and Depression Disorders in Adolescents rom Municipal Public Schools in Salvador: a Randomized Clinical Trial	Probabilistic	BA	Not nationwide		School	71	12-17	54.93										28		Period prevalence	6-months							BA	Capital City
2017	Cypriano 2017 Bullying incidence and its correlation with SCARED and CDI psychometric scales	Exposure to adversities (childhood abuse and maltreatment, sexual abuse, bullying, street violence, deprivation)	Bullying victim	To verify the incidence of “practicing” and “suffering” bullying and correlations with SCARED and CDI scales; alcohol; “thoughts of self-wounding” and “behaviors of self-wounding on purpose.”	OBVQ - Revised Olweus Bully/ Victim Questionnaire		Self-report		No	2016	part of the data collected in the “Study of the Efficacy of Group Procedural Cognitive Training (TCP-G) in the Prevention of Anxiety and Depression Disorders in Adolescents rom Municipal Public Schools in Salvador: a Randomized Clinical Trial	Probabilistic	BA	Not nationwide		School	71	12-17	54.93									35.21			Period prevalence	30-days							BA	Capital City
2017	Cypriano 2017 Bullying incidence and its correlation with SCARED and CDI psychometric scales	Suicidality or Self-Injury	Non suicidal Self-Injury	To verify the incidence of “practicing” and “suffering” bullying and correlations with SCARED and CDI scales; alcohol; “thoughts of self-wounding” and “behaviors of self-wounding on purpose.”	CDI - Children’s Depression Inventory		Self-report		No	2016	part of the data collected in the “Study of the Efficacy of Group Procedural Cognitive Training (TCP-G) in the Prevention of Anxiety and Depression Disorders in Adolescents rom Municipal Public Schools in Salvador: a Randomized Clinical Trial	Probabilistic	BA	Not nationwide		School	71	12-17	54.93										11		Period prevalence	6-months							BA	Capital City
2006	D'El Rey 2006 Fobia social em uma amostra de adolescentes.	Anxiety Disorders	Social Fobia	This study reports the prevalence and the impact in the educatio of social phobia in a sample of adolescents of the city of São Paulo	SPIN The Social Phobia Inventory	Score ≥ 19	Self-report		No	?	students of 5th, 6th, 7th and 8th grades of both sexes	Non-probabilistic	SP	Not nationwide		School	116	10-17	57.8									2024-08-07	9		Point prevalence								SP	Capital City
2022	da Silva 2022 Adolescents’ sleep quality during the COVID-19 pandemic	Sleep-Wake Disorders	Poor sleep quality	To assess the sleep quality of Brazilian adolescents during the COVID-19 pandemic.	PSQI Pittsburgh Sleep Quality Index		Self-report		No	2020	Data were collected via digital means. The sample was selected by convenience, comprising 30.53% (153 adolescents) of the universe of students enrolled at the target schools	Non-probabilistic	PE	Not nationwide		School	153	13-18	61.4									2024-06-17	27		Period prevalence	30-days							PE	Capital City
2024	da Silva 2024 Well-being in institutionalised adolescents	Quality of Life and Wellbeing	Wellbeing	To examine the well-being of young male incarcerated offenders	Psychological Well-Being Scale	score range 8-56	Health professional		No	?	young male incarcerated offenders	Non-probabilistic	DF	Not nationwide		Prison	175	14-20	0												Point prevalence					38.61	11.46		DF	Capital City
1999	Dorivaldo 1999 Anxiety, bruxism, and learning	Anxiety Disorders	Anxiety symptoms	o identify the correlations extant among the bruxism incidence, anxiety-feature levels and anxiety-state levels	anxiety Stai-Idate tes	High level	Self-report		No	1999	high school students	Non-probabilistic	SP	Not nationwide		School	16	12-14	43.7										2		Point prevalence								SP	Capital City
2016	Evangelista 2016 Body image perception in scholars of a school in	Substance Use	Alcohol use	To investigate the prevalence of body image dissatisfaction and its association with demographic and psychosocial factors, sexual maturity, nutritional condition and lifestyle.	GSHS - Global School-based Student Health Survey		Self-report		No	2010	eighth grade students	Probabilistic	RO	Not nationwide		School	831	12-19	56.7	Non-white 74								49.6			Lifetime prevalence								RO	Capital City
2016	Evangelista 2016 Body image perception in scholars of a school in	Feeding and Eating Disorders	Body image dissatisfaction	To investigate the prevalence of body image dissatisfaction and its association with demographic and psychosocial factors, sexual maturity, nutritional condition and lifestyle.	BSQ-34 - Body Shape Questionnaire	≥81 points	Self-report		No	2010	eighth grade students	Probabilistic	RO	Not nationwide		School	831	12-19	56.7	Non-white 74								22			Point prevalence								RO	Capital City
2016	Evangelista 2016 Body image perception in scholars of a school in	Substance Use	Drug use	To investigate the prevalence of body image dissatisfaction and its association with demographic and psychosocial factors, sexual maturity, nutritional condition and lifestyle.	GSHS - Global School-based Student Health Survey		Self-report		No	2010	eighth grade students	Probabilistic	RO	Not nationwide		School	831	12-19	56.7	Non-white 74								60.6			Lifetime prevalence								RO	Capital City
2016	Evangelista 2016 Body image perception in scholars of a school in	Depressive Disorders	Feeling of sadness	To investigate the prevalence of body image dissatisfaction and its association with demographic and psychosocial factors, sexual maturity, nutritional condition and lifestyle.	GSHS - Global School-based Student Health Survey		Self-report		No	2010	eighth grade students	Probabilistic	RO	Not nationwide		School	831	12-19	56.7	Non-white 74								2024-05-28			Lifetime prevalence								RO	Capital City
2016	Evangelista 2016 Body image perception in scholars of a school in	Suicidality or Self-Injury	Suicidal Thoughts	To investigate the prevalence of body image dissatisfaction and its association with demographic and psychosocial factors, sexual maturity, nutritional condition and lifestyle.	GSHS - Global School-based Student Health Survey		Self-report		No	2010	eighth grade students	Probabilistic	RO	Not nationwide		School	831	12-19	56.7	Non-white 74								17			Lifetime prevalence								RO	Capital City
2016	Evangelista 2016 Body image perception in scholars of a school in	Substance Use	Tobacco use	To investigate the prevalence of body image dissatisfaction and its association with demographic and psychosocial factors, sexual maturity, nutritional condition and lifestyle.	GSHS - Global School-based Student Health Survey		Self-report		No	2010	eighth grade students	Probabilistic	RO	Not nationwide		School	831	12-19	56.7	Non-white 74								2024-02-17			Lifetime prevalence								RO	Capital City
2020	Faria 2020 Social Support as a Protective Factor for Victimization and School Performance	Exposure to adversities (childhood abuse and maltreatment, sexual abuse, bullying, street violence, deprivation)	Indirect/Witnessed Victimization (lifetime)	to assess the relationship between social support and victimization, school performance and reproval	JVQ - Portuguese version of the Juvenile Victimization Questionnaire, 2nd edition, Screener Sum Version, Caregiver Lifetime Form		Self-report		No	?	adolescents of Elementary Education I from public schools	Non-probabilistic	GO	Not nationwide		School	426	13.9 ± 1.4	54.5									85			Lifetime prevalence								GO	Capital City
2020	Faria 2020 Social Support as a Protective Factor for Victimization and School Performance	Exposure to adversities (childhood abuse and maltreatment, sexual abuse, bullying, street violence, deprivation)	Indirect/Witnessed Victimization (past year)	to assess the relationship between social support and victimization, school performance and reproval	JVQ - Portuguese version of the Juvenile Victimization Questionnaire, 2nd edition, Screener Sum Version, Caregiver Lifetime Form		Teacher		No	?	adolescents of Elementary Education I from public schools	Non-probabilistic	GO	Not nationwide		School	426	13.9 ± 1.4	54.5									80.8			Period prevalence	1-year							GO	Capital City
2023	Felin 2023 A network analysis involving mental difficulties, cognition, physical fitness	General Psychopathology, Psychosocial Functioning, and Broad-Spectrum Mental Health Assessment	Mental Disorders	to explore the multivariate relationship through a network analysis among mental difficulty and cognitive function with physical fitness (PF), 24-h movement components, fatness, and sociodemographic factors in children	SDQ Strengths and Difficulties Questionnaire	To calculate the total difficulty score, the scores from the 20 items related to difficulties (excluding prosocial behavior) are summed up.	Caregiver		No	?	1st to 5th grade children	Non-probabilistic	RS	Not nationwide		School	226	6-11	47.8												Period prevalence	6-months				11.43	6.18		RS	Capital City;Country-side City
2008	Fernandes 2008 Social phobia: a study of the prevalence in two schools in Porto	Anxiety Disorders	Social Fobia	To report the prevalence and impact of social phobia on education in a sample of adolescents	SPIN The Social Phobia Inventory	Score ≥ 19	Self-report		No	2007	students of primary and high school	Non-probabilistic	RS	Not nationwide		School	493	10-18	54.3									2024-12-23	114		Point prevalence								RS	Capital City
2022	Ferreia 2022 Fatores de risco e proteção para as doenças crônicas não transmissíveis entre escolares brasileiros: pesquisa nacional de saúde do escolar 2015 e 2019	Substance Use	Alcohol use (lifetime)	o describe the prevalence values of risk and protection factors for chronic non-communicable diseases (CNCDs) among Brazilian students in 2019 and to compare them with those from 2015	PeNSE (National school-based health survey) questionnaire		Self-report		No	2019	2019 National Adolescent School-based Health Survey (PeNSE)	Probabilistic	AC;AL;AP;AM;BA;CE;DF;ES;GO;MA;MT;MS;MG;PA;PB;PR;PE;PI;RJ;RN;RS;RO;RR;SC;SP;SE;TO	Nationwide		School	125123	13-17	50.7								87.8	47			Lifetime prevalence			46	47.9				AC	Capital City;Country-side City	AL	Capital City;Country-side City	AP	Capital City;Country-side City	AM	Capital City;Country-side City	BA	Capital City;Country-side City	CE	Capital City;Country-side City	DF	Capital City;Country-side City	ES	Capital City;Country-side City	GO	Capital City;Country-side City	MA	Capital City;Country-side City	MT	Capital City;Country-side City	MS	Capital City;Country-side City	MG	Capital City;Country-side City	PA	Capital City;Country-side City	PB	Capital City;Country-side City	PR	Capital City;Country-side City	PE	Capital City;Country-side City	PI	Capital City;Country-side City	RJ	Capital City;Country-side City	RN	Capital City;Country-side City	RS	Capital City;Country-side City	RO	Capital City;Country-side City	RR	Capital City;Country-side City	SC	Capital City;Country-side City	SP	Capital City;Country-side City	SE	Capital City;Country-side City	TO	Capital City;Country-side City
2007	Ferrioli 2007 Contexto familiar e problemas de saúde mental infantil no Programa Saúde da Família	Anxiety & Depressive Disorders (if both depression and anxiety and no other)	Anxiety and/or depression	To assess the association between variables in the family context and the risk for emotional/behavioral problems in children enrolled in a Family Health Program.	SDQ Strengths and Difficulties Questionnaire	Abnormal	Caregiver		No	2001	All subjects were enrolled in center of the Family Health Program	Non-probabilistic	SP	Not nationwide		Local health centre	100	6-12	52										27		Period prevalence	6-months							SP	Country-side City
2007	Ferrioli 2007 Contexto familiar e problemas de saúde mental infantil no Programa Saúde da Família	Neurodevelopmental - ADHD (Attention-Deficit/Hyperactivity Disorder)	Attention-Deficit/Hyperactivity	To assess the association between variables in the family context and the risk for emotional/behavioral problems in children enrolled in a Family Health Program.	SDQ Strengths and Difficulties Questionnaire	Abnormal	Caregiver		No	2001	All subjects were enrolled in center of the Family Health Program	Non-probabilistic	SP	Not nationwide		Local health centre	100	6-12	52										26		Period prevalence	6-months							SP	Country-side City
2007	Ferrioli 2007 Contexto familiar e problemas de saúde mental infantil no Programa Saúde da Família	Disruptive, Impulse-Control, and Conduct Disorders	Conduct Disorder	To assess the association between variables in the family context and the risk for emotional/behavioral problems in children enrolled in a Family Health Program.	SDQ Strengths and Difficulties Questionnaire	Abnormal	Caregiver		No	2001	All subjects were enrolled in center of the Family Health Program	Non-probabilistic	SP	Not nationwide		Local health centre	100	6-12	52										25		Period prevalence	6-months							SP	Country-side City
2018	Freitas 2018 Indicators of child social anxiety and its relationships with social skills and behavior problems	Anxiety Disorders	Anxiety symptoms	to verify the correlation between indicators of child social anxiety and the repertoire of social skills and behavioral problems	MASC Multidimensional Anxiety Scale for Children		Self-report		No	Not reported	Elementary school children	Non-probabilistic	AL	Not nationwide		School	76	9-14	50								100	57.7	41		Period prevalence	3-months							AL	Capital City
2024	Freitas 2024 Experimentation with Alcohol among Brazilian Adolescents According to the	Substance Use	Alcohol use (lifetime)	To evaluate alcohol experimentation and associated factors among Brazilian adolescents	PeNSE (National school-based health survey) questionnaire		Self-report		No	2019	2019 National Adolescent School-based Health Survey (PeNSE)	Probabilistic	AC;AL;AP;AM;BA;CE;DF;ES;GO;MA;MT;MS;MG;PA;PB;PR;PE;PI;RJ;RN;RS;RO;RR;SC;SP;SE;TO	Nationwide		School	159245	13-17	50.7	White 37.9 Black 10.5 Yellow 3.5 Brown 43 Indigenous 3								63.45			Lifetime prevalence		62.88	64.02					AC	Capital City;Country-side City	AL	Capital City;Country-side City	AP	Capital City;Country-side City	AM	Capital City;Country-side City	BA	Capital City;Country-side City	CE	Capital City;Country-side City	DF	Capital City;Country-side City	ES	Capital City;Country-side City	GO	Capital City;Country-side City	MA	Capital City;Country-side City	MT	Capital City;Country-side City	MS	Capital City;Country-side City	MG	Capital City;Country-side City	PA	Capital City;Country-side City	PB	Capital City;Country-side City	PR	Capital City;Country-side City	PE	Capital City;Country-side City	PI	Capital City;Country-side City	RJ	Capital City;Country-side City	RN	Capital City;Country-side City	RS	Capital City;Country-side City	RO	Capital City;Country-side City	RR	Capital City;Country-side City	SC	Capital City;Country-side City	SP	Capital City;Country-side City	SE	Capital City;Country-side City	TO	Capital City;Country-side City
2024	Galvao 2024 Hospitalizations for mental and behavioral disorders due to alcohol and other psychoactive substance use among adolescents in Brazil	Substance Use	Alcohol use (hospitalization)	To assess the epidemiological profile and trend in hospitalizations for mental and behavioral disorders due to alcohol and other psychoactive substance use among Brazilian adolescents	Hospital Information System of the Brazilian National Health System	Hospitalizations for mental and behavioral disorders due to alcohol and other psychoactive substance use (using ICD-10) Rate x 100.000 habitantes	Other (specify)	National Register (DATASUS)	No	2017	hospitalizations for mental and behavioral disorders due to alcohol and other psychoactive substance use among adolescents in Brazil, from 2017 to 2022	Probabilistic	AC;AL;AP;AM;BA;CE;DF;ES;GO;MA;MT;MS;MG;PA;PB;PR;PE;PI;RJ;RN;RS;RO;RR;SC;SP;SE;TO	Nationwide		National Register		10-19										16.18			Point prevalence								AC	Capital City;Country-side City	AL	Capital City;Country-side City	AP	Capital City;Country-side City	AM	Capital City;Country-side City	BA	Capital City;Country-side City	CE	Capital City;Country-side City	DF	Capital City;Country-side City	ES	Capital City;Country-side City	GO	Capital City;Country-side City	MA	Capital City;Country-side City	MT	Capital City;Country-side City	MS	Capital City;Country-side City	MG	Capital City;Country-side City	PA	Capital City;Country-side City	PB	Capital City;Country-side City	PR	Capital City;Country-side City	PE	Capital City;Country-side City	PI	Capital City;Country-side City	RJ	Capital City;Country-side City	RN	Capital City;Country-side City	RS	Capital City;Country-side City	RO	Capital City;Country-side City	RR	Capital City;Country-side City	SC	Capital City;Country-side City	SP	Capital City;Country-side City	SE	Capital City;Country-side City	TO	Capital City;Country-side City
2024	Galvao 2024 Hospitalizations for mental and behavioral disorders due to alcohol and other psychoactive substance use among adolescents in Brazil	Substance Use	Alcohol use (hospitalization)	To assess the epidemiological profile and trend in hospitalizations for mental and behavioral disorders due to alcohol and other psychoactive substance use among Brazilian adolescents	Hospital Information System of the Brazilian National Health System	Hospitalizations for mental and behavioral disorders due to alcohol and other psychoactive substance use (using ICD-10) Rate x 100.000 habitantes	Other (specify)	National Register (DATASUS)	No	2022	hospitalizations for mental and behavioral disorders due to alcohol and other psychoactive substance use among adolescents in Brazil, from 2017 to 2022	Probabilistic	AC;AL;AP;AM;BA;CE;DF;ES;GO;MA;MT;MS;MG;PA;PB;PR;PE;PI;RJ;RN;RS;RO;RR;SC;SP;SE;TO	Nationwide		National Register		10-19										13.72			Point prevalence								AC	Capital City;Country-side City	AL	Capital City;Country-side City	AP	Capital City;Country-side City	AM	Capital City;Country-side City	BA	Capital City;Country-side City	CE	Capital City;Country-side City	DF	Capital City;Country-side City	ES	Capital City;Country-side City	GO	Capital City;Country-side City	MA	Capital City;Country-side City	MT	Capital City;Country-side City	MS	Capital City;Country-side City	MG	Capital City;Country-side City	PA	Capital City;Country-side City	PB	Capital City;Country-side City	PR	Capital City;Country-side City	PE	Capital City;Country-side City	PI	Capital City;Country-side City	RJ	Capital City;Country-side City	RN	Capital City;Country-side City	RS	Capital City;Country-side City	RO	Capital City;Country-side City	RR	Capital City;Country-side City	SC	Capital City;Country-side City	SP	Capital City;Country-side City	SE	Capital City;Country-side City	TO	Capital City;Country-side City
2016	Garbin 2016 Experimentation with Alcohol among Brazilian Adolescents According to the National School Health Survey	Exposure to adversities (childhood abuse and maltreatment, sexual abuse, bullying, street violence, deprivation)	Emotional abuse	To evaluate alcoholexperimentation and associated factors among Brazilian adolescents	Authors questionnaire - developed by the Collective Health Research Center of Araçatuba Dental School, Unesp		Teacher		No	2015	children from 13 public Basic Education Schools	Probabilistic	SP	Not nationwide		School	879	1-10									87.5		3		Point prevalence								SP	Country-side City
2024	Garcia 2024 Anxiety among children a year after the onset of the COVID-19 pandemic	Anxiety Disorders	Anxiety symptoms	to evaluate the prevalence of anxiety among Brazilian children	CAQ Children’s Anxiety Questionnaire	CAQ ≥9 (scores 4–12)	Caregiver		No	2021	convenience sampling, five regions in Brazil	Probabilistic		Not nationwide	Regions are not described	Online survey	906	6-12	53.3								98.5	2024-09-24			Point prevalence	1900-08-13
2024	Garcia-Cerde 2024 Substance use and adolescent mental health during	Substance Use	Alcohol use - Binge drinking (lifetime)	To describe the changes in alcohol and drug use by Brazilian adolescents during the COVID-19 pandemic	CEBRID Centro Brasileiro de Informações sobre Drogas Psicotrópicas		Self-report		No	2019-2021	73 public middle schools of the #Tamojunto2.0 program	Probabilistic	SP;CE	Not nationwide		School	535	12-20	61									30.93	159		Lifetime prevalence								SP	Capital City	CE	Capital City;Country-side City
2024	Garcia-Cerde 2024 Substance use and adolescent mental health during	Substance Use	Alcohol use (lifetime)	To describe the changes in alcohol and drug use by Brazilian adolescents during the COVID-19 pandemic	CEBRID Centro Brasileiro de Informações sobre Drogas Psicotrópicas		Self-report		No	2019-2021	73 public middle schools of the #Tamojunto2.0 program	Probabilistic	SP;CE	Not nationwide		School	535	12-20	61									63.47	337		Lifetime prevalence								SP	Capital City	CE	Capital City;Country-side City
2024	Garcia-Cerde 2024 Substance use and adolescent mental health during	Neurodevelopmental - ADHD (Attention-Deficit/Hyperactivity Disorder)	Attention-Deficit/Hyperactivity Disorder	To describe the changes in alcohol and drug use by Brazilian adolescents during the COVID-19 pandemic	SDQ Strengths and Difficulties Questionnaire	Clinical case	Self-report		No	2019-2021	73 public middle schools of the #Tamojunto2.0 program	Probabilistic	SP;CE	Not nationwide		School	535	12-20	61									2024-01-17	75		Period prevalence	6-months							SP	Capital City	CE	Capital City;Country-side City
2024	Garcia-Cerde 2024 Substance use and adolescent mental health during	Substance Use	Cocaine use	To describe the changes in alcohol and drug use by Brazilian adolescents during the COVID-19 pandemic	CEBRID Centro Brasileiro de Informações sobre Drogas Psicotrópicas		Self-report		No	2019-2021	73 public middle schools of the #Tamojunto2.0 program	Probabilistic	SP;CE	Not nationwide		School	535	12-20	61									1.84	9		Lifetime prevalence								SP	Capital City	CE	Capital City;Country-side City
2024	Garcia-Cerde 2024 Substance use and adolescent mental health during	Disruptive, Impulse-Control, and Conduct Disorders	Conduct Disorder	To describe the changes in alcohol and drug use by Brazilian adolescents during the COVID-19 pandemic	SDQ Strengths and Difficulties Questionnaire	Clinical case	Self-report		No	2019-2021	73 public middle schools of the #Tamojunto2.0 program	Probabilistic	SP;CE	Not nationwide		School	535	12-20	61									19.82	88		Period prevalence	6-months							SP	Capital City	CE	Capital City;Country-side City
2024	Garcia-Cerde 2024 Substance use and adolescent mental health during	Substance Use	Crack use (lifetime)	To describe the changes in alcohol and drug use by Brazilian adolescents during the COVID-19 pandemic	CEBRID Centro Brasileiro de Informações sobre Drogas Psicotrópicas		Self-report		No	2019-2021	73 public middle schools of the #Tamojunto2.0 program	Probabilistic	SP;CE	Not nationwide		School	535	12-20	61									0.41	2		Lifetime prevalence								SP	Capital City	CE	Capital City;Country-side City
2024	Garcia-Cerde 2024 Substance use and adolescent mental health during	Substance Use	Marijuana use (lifetime)	To describe the changes in alcohol and drug use by Brazilian adolescents during the COVID-19 pandemic	CEBRID Centro Brasileiro de Informações sobre Drogas Psicotrópicas		Self-report		No	2019-2021	73 public middle schools of the #Tamojunto2.0 program	Probabilistic	SP;CE	Not nationwide		School	535	12-20	61									10.82	54		Lifetime prevalence								SP	Capital City	CE	Capital City;Country-side City
2024	Garcia-Cerde 2024 Substance use and adolescent mental health during	Substance Use	Tobacco use	To describe the changes in alcohol and drug use by Brazilian adolescents during the COVID-19 pandemic	CEBRID Centro Brasileiro de Informações sobre Drogas Psicotrópicas		Self-report		No	2019-2021	73 public middle schools of the #Tamojunto2.0 program	Probabilistic	SP;CE	Not nationwide		School	535	12-20	61									21.87	110		Lifetime prevalence								SP	Capital City	CE	Capital City;Country-side City
2012	Gawryszewski 2012 Maus-tratos contra a criança e o adolescente no Estado de São Paulo, 2009	Exposure to adversities (childhood abuse and maltreatment, sexual abuse, bullying, street violence, deprivation)	Maltreatment	To describe the profile of the reports of child and adolescent abuse in the state of São Paulo in 2009	Sistema de Vigilância de Violência Doméstica, Sexual e Outras Violências Interpessoais - VIVA		Other (specify)	SINAN	No	2009	Brazilian population younger than 15 years	Probabilistic	SP	Not nationwide		National Register (SINAN)		5-9											1193		Period prevalence	1-year							SP	Capital City;Country-side City
2012	Gawryszewski 2012 Maus-tratos contra a criança e o adolescente no Estado de São Paulo, 2009	Exposure to adversities (childhood abuse and maltreatment, sexual abuse, bullying, street violence, deprivation)	Maltreatment	To describe the profile of the reports of child and adolescent abuse in the state of São Paulo in 2009	Sistema de Vigilância de Violência Doméstica, Sexual e Outras Violências Interpessoais - VIVA		Other (specify)	SINAN	No	2009	Brazilian population younger than 15 years	Probabilistic	SP	Not nationwide		National Register (SINAN)		10-15											1583		Period prevalence	1-year							SP	Capital City;Country-side City
2012	Gawryszewski 2012 Maus-tratos contra a criança e o adolescente no Estado de São Paulo, 2009	Exposure to adversities (childhood abuse and maltreatment, sexual abuse, bullying, street violence, deprivation)	PAAPAS - Parents, students, community health agents and teachers for healthy eating	To describe the profile of the reports of child and adolescent abuse in the state of São Paulo in 2009	Sistema de Vigilância de Violência Doméstica, Sexual e Outras Violências Interpessoais - VIVA		Other (specify)	SINAN	No	2009	Brazilian population younger than 15 years	Probabilistic	SP	Not nationwide		National Register (SINAN)		0-5											1309		Period prevalence	1-year							SP	Capital City;Country-side City
2023	Giacomini 2023 Internal consistency of the Strengths and Difficulties Questionnaire in Amazonian children	General Psychopathology, Psychosocial Functioning, and Broad-Spectrum Mental Health Assessment	Behavioral and emotional problems - Conduct problems	To describe the frequency of behavioral problems and the internal consistency of the parent version of the Strengths and Difficulties Questionnaire (SDQ-P) in Amazonian preschool children during the covid-19 pandemic	SDQ Strengths and Difficulties Questionnaire	cut off 7	Caregiver		No	2021	Data from the Maternal and Child Health and Nutrition in Acre (MINA-Brazil) study, a population-based birth cohort in the Western Brazilian Amazon	Probabilistic	AC	Not nationwide		Local health centre	695	4-6	49.4	White 12.2							56	2024-05-07	52		Period prevalence	6-months							AC	Country-side City
2023	Giacomini 2023 Internal consistency of the Strengths and Difficulties Questionnaire in Amazonian children	General Psychopathology, Psychosocial Functioning, and Broad-Spectrum Mental Health Assessment	Behavioral and emotional problems - Emotional problems	To describe the frequency of behavioral problems and the internal consistency of the parent version of the Strengths and Difficulties Questionnaire (SDQ-P) in Amazonian preschool children during the covid-19 pandemic	SDQ Strengths and Difficulties Questionnaire	cut off 6	Caregiver		No	2021	Data from the Maternal and Child Health and Nutrition in Acre (MINA-Brazil) study, a population-based birth cohort in the Western Brazilian Amazon	Probabilistic	AC	Not nationwide		Local health centre	695	4-6	49.4	White 12.2							56	2024-01-11	77		Period prevalence	6-months							AC	Country-side City
2023	Giacomini 2023 Internal consistency of the Strengths and Difficulties Questionnaire in Amazonian children	General Psychopathology, Psychosocial Functioning, and Broad-Spectrum Mental Health Assessment	Behavioral and emotional problems - Hyperactivity	To describe the frequency of behavioral problems and the internal consistency of the parent version of the Strengths and Difficulties Questionnaire (SDQ-P) in Amazonian preschool children during the covid-19 pandemic	SDQ Strengths and Difficulties Questionnaire	cut off 9	Caregiver		No	2021	Data from the Maternal and Child Health and Nutrition in Acre (MINA-Brazil) study, a population-based birth cohort in the Western Brazilian Amazon	Probabilistic	AC	Not nationwide		Local health centre	695	4-6	49.4	White 12.2							56	2024-04-06	44		Period prevalence	6-months							AC	Country-side City
2023	Giacomini 2023 Internal consistency of the Strengths and Difficulties Questionnaire in Amazonian children	General Psychopathology, Psychosocial Functioning, and Broad-Spectrum Mental Health Assessment	Peer problems	To describe the frequency of behavioral problems and the internal consistency of the parent version of the Strengths and Difficulties Questionnaire (SDQ-P) in Amazonian preschool children during the covid-19 pandemic	SDQ Strengths and Difficulties Questionnaire	cut off 5	Caregiver		No	2021	Data from the Maternal and Child Health and Nutrition in Acre (MINA-Brazil) study, a population-based birth cohort in the Western Brazilian Amazon	Probabilistic	AC	Not nationwide		Local health centre	695	4-6	49.4	White 12.2							56	2024-01-07	49		Period prevalence	6-months							AC	Country-side City
2023	Giacomini 2023 Internal consistency of the Strengths and Difficulties Questionnaire in Amazonian children	General Psychopathology, Psychosocial Functioning, and Broad-Spectrum Mental Health Assessment	Total difficulty (total score)	To describe the frequency of behavioral problems and the internal consistency of the parent version of the Strengths and Difficulties Questionnaire (SDQ-P) in Amazonian preschool children during the covid-19 pandemic	SDQ Strengths and Difficulties Questionnaire	high or very high (cut off 20)	Caregiver		No	2021	Data from the Maternal and Child Health and Nutrition in Acre (MINA-Brazil) study, a population-based birth cohort in the Western Brazilian Amazon	Probabilistic	AC	Not nationwide		Local health centre	695	4-6	49.4	White 12.2							56	10	39		Period prevalence	6-months							AC	Country-side City
2016	Godoy 2016 Características da violência exercida por adolescentes escolares	Exposure to adversities (childhood abuse and maltreatment, sexual abuse, bullying, street violence, deprivation)	Exposure to violence	To describe the characteristics of violence by school teenagers of the state capital of Mato Grosso	Authors questionnaire		Self-report		No	2012	high school students from 17 state schools	Probabilistic	MT	Not nationwide		School	2786	14-19											1236		Point prevalence								MT	Capital City
2023	Godoy-Leite 2023 Impact of social isolation during COVID-19.pdf	Quality of Life and Wellbeing	Quality of life	To assess possible changes in arterial stiffness, anthropometry, and quality of life (QoL) resulting from the COVID-19 pandemic in children and adolescents	PedsQL - Pediatric Quality of Life Inventory	Emotional	Self-report		No	2021	APG-sample: after the pandemic	Probabilistic	MG	Not nationwide		School	104	9-19	56.7												Point prevalence					68.9	2024-06-20		MG	Capital City
2023	Godoy-Leite 2023 Impact of social isolation during COVID-19.pdf	Quality of Life and Wellbeing	Quality of life	To assess possible changes in arterial stiffness, anthropometry, and quality of life (QoL) resulting from the COVID-19 pandemic in children and adolescents	PedsQL - Pediatric Quality of Life Inventory	Emotional	Self-report		No	2016-2017	BPG-sample: before the pandemic	Probabilistic	MG	Not nationwide		School	89	9-19	46.1												Point prevalence					77.4	2024-06-18		MG	Capital City
2016	Gonzaga 2016 Enfrentando provas escolares: relações com problemas de comportamento	Anxiety Disorders	Anxiety Disorder	To describe and analyze the relations between academic stressors, test anxiety and its coping and the academic performance	YSR - Youth Self Report	Clinical	Self-report		No	2015	high school students from public and private schools	Non-probabilistic	SP	Not nationwide		School	411	14-20	59.85									62.53	379		Period prevalence	6-months							SP	Capital City
2016	Gonzaga 2016 Enfrentando provas escolares: relações com problemas de comportamento	General Psychopathology, Psychosocial Functioning, and Broad-Spectrum Mental Health Assessment	Behavioral and Emotional problems - Externalizing problems	To describe and analyze the relations between academic stressors, test anxiety and its coping and the academic performance	YSR - Youth Self Report	Clinical	Self-report		No	2015	high school students from public and private schools	Non-probabilistic	SP	Not nationwide		School	411	14-20	59.85									18.21	69		Period prevalence	6-months							SP	Capital City
2016	Gonzaga 2016 Enfrentando provas escolares: relações com problemas de comportamento	General Psychopathology, Psychosocial Functioning, and Broad-Spectrum Mental Health Assessment	Behavioral and Emotional problems - Internalizing problems	To describe and analyze the relations between academic stressors, test anxiety and its coping and the academic performance	YSR - Youth Self Report	Clinical	Self-report		No	2015	high school students from public and private schools	Non-probabilistic	SP	Not nationwide		School	411	14-20	59.85									36.68	227		Period prevalence	6-months							SP	Capital City
2020	Granja 2020 Associação entre cronotipo, distúrbio do sono, disfunção orofacial,	Anxiety Disorders	Anxiety Symptoms	To investigate the association between chronotype, sleep disorders,orofacial dysfunction, family functioning, anxiety, obesity, tooth decay, tooth loss, nonnutritive sucking habits and malocclusion	RCMAS Revised Children’s Manifest Anxiety Scale	High level	Self-report		No	2019	high school students from public and private schools	Probabilistic	PB	Not nationwide		School	739	2024-10-08	50.3	White 34.6							94	34.2			Point prevalence								PB	Country-side City
2020	Granja 2020 Associação entre cronotipo, distúrbio do sono, disfunção orofacial,	Sleep-Wake Disorders	Sleep disorders	To investigate the association between chronotype, sleep disorders,orofacial dysfunction, family functioning, anxiety, obesity, tooth decay, tooth loss, nonnutritive sucking habits and malocclusion	SDSC - Sleep Dis-turbance Scale for the Children (SDSC)		Self-report		No	2019	high school students from public and private schools	Probabilistic	PB	Not nationwide		School	739	2024-10-08	50.3	White 34.6							94	58.6			Point prevalence								PB	Country-side City
2024	Gratão 2024 Common mental disorders in Brazilian adolescents	General Psychopathology, Psychosocial Functioning, and Broad-Spectrum Mental Health Assessment	Commom mental disorders	To investigate the association of school characteristics, consumption of ultra-processed foods, and waist-to-height ratio with the presence of CMD in Brazilian adolescents	GHQ-12 - General Health Questionnaire	cut-off point 5	Self-report		No	2013-2014	ERICA - Brazilian Study of Cardiovascular Risk in Adolescents	Probabilistic	AC;AL;AP;AM;BA;CE;DF;ES;GO;MA;MT;MS;MG;PA;PB;PR;PE;PI;RJ;RN;RS;RO;RR;SC;SP;SE;TO	Nationwide		School	71553	12-17	49.79	mixed-race 48.83								2024-01-17			Period prevalence	2-weeks							AC	Capital City;Country-side City	AL	Capital City;Country-side City	AP	Capital City;Country-side City	AM	Capital City;Country-side City	BA	Capital City;Country-side City	CE	Capital City;Country-side City	DF	Capital City;Country-side City	ES	Capital City;Country-side City	GO	Capital City;Country-side City	MA	Capital City;Country-side City	MT	Capital City;Country-side City	MS	Capital City;Country-side City	MG	Capital City;Country-side City	PA	Capital City;Country-side City	PB	Capital City;Country-side City	PR	Capital City;Country-side City	PE	Capital City;Country-side City	PI	Capital City;Country-side City	RJ	Capital City;Country-side City	RN	Capital City;Country-side City	RS	Capital City;Country-side City	RO	Capital City;Country-side City	RR	Capital City;Country-side City	SC	Capital City;Country-side City	SP	Capital City;Country-side City	SE	Capital City;Country-side City	TO	Capital City;Country-side City
2023	Guedes 2023 Independent and combined effects of lifestyle behaviors on	Quality of Life and Wellbeing	Quality of life	To investigate the independent and combined effects of lifestyle behaviors	Kidscreen-27	(girls = 49; boys = 51), were classified as having a high HRQoL	Self-report		No	2019	high school students	Non-probabilistic	SC	Not nationwide		School	306	14-18	58.4												Point prevalence					62.53	16.37		SC	Country-side City
2024	Hoffmann 2024 Comparing mental health semi-structured diagnostic interviews and symptom checklists to	Neurodevelopmental - ADHD (Attention-Deficit/Hyperactivity Disorder)	Attention-Deficit/Hyperactivity Disorder	to investigate whether they differ in predicting poor life outcomes in the transition from childhood to young adulthood	DAWBA - Well-Being Assessment for Children and Adolescents	DSM-IV	Self-report		Yes	2010-2011	data from the Brazilian High Risk Cohort Study for Childhood Mental Health Conditions	Probabilistic	SP;RS	Not nationwide		Household	2511	6-14	45.2	White: 60.5, Non-white: 39.5							80	2024-09-10	274		Period prevalence	4-weeks							SP	Capital City	RS	Capital City
2024	Hoffmann 2024 Comparing mental health semi-structured diagnostic interviews and symptom checklists to	Neurodevelopmental - ADHD (Attention-Deficit/Hyperactivity Disorder)	Attention-Deficit/Hyperactivity Disorder	to investigate whether they differ in predicting poor life outcomes in the transition from childhood to young adulthood	CBCL Child Behavior Checklist	score ≥70	Caregiver		No	2018-2019	data from the Brazilian High Risk Cohort Study for Childhood Mental Health Conditions	Probabilistic	SP;RS	Not nationwide		Household	2511	6-14	45.2	White: 60.5, Non-white: 39.6							80	2024-07-31	797		Period prevalence	1-month							SP	Capital City	RS	Capital City
2024	Hoffmann 2024 Comparing mental health semi-structured diagnostic interviews and symptom checklists to	Substance Use	Alcohol use - High risk	to investigate whether they differ in predicting poor life outcomes in the transition from childhood to young adulthood	AUDIT C - Alcohol Use Disorders Identification Test	score ≥5	Self-report		No	2010-2011	data from the Brazilian High Risk Cohort Study for Childhood Mental Health Conditions	Probabilistic	SP;RS	Not nationwide		Household	2511	6-14	45.2	White: 60.5, Non-white: 39.5							80	2024-08-13	264		Period prevalence	12-months							SP	Capital City	RS	Capital City
2024	Hoffmann 2024 Comparing mental health semi-structured diagnostic interviews and symptom checklists to	General Psychopathology, Psychosocial Functioning, and Broad-Spectrum Mental Health Assessment	Behavioral and Emotional problems - Externalizing problems	to investigate whether they differ in predicting poor life outcomes in the transition from childhood to young adulthood	DAWBA - Well-Being Assessment for Children and Adolescents	DSM-IV	Self-report		Yes	2010-2011	data from the Brazilian High Risk Cohort Study for Childhood Mental Health Conditions	Probabilistic	SP;RS	Not nationwide		Household	2511	6-14	45.2	White: 60.5, Non-white: 39.5							80	2024-08-06	171		Period prevalence	4-weeks							SP	Capital City	RS	Capital City
2024	Hoffmann 2024 Comparing mental health semi-structured diagnostic interviews and symptom checklists to	General Psychopathology, Psychosocial Functioning, and Broad-Spectrum Mental Health Assessment	Behavioral and Emotional problems - Externalizing problems	to investigate whether they differ in predicting poor life outcomes in the transition from childhood to young adulthood	CBCL Child Behavior Checklist	score ≥70	Caregiver		No	2018-2019	data from the Brazilian High Risk Cohort Study for Childhood Mental Health Conditions	Probabilistic	SP;RS	Not nationwide		Household	2511	6-14	45.2	White: 60.5, Non-white: 39.6							80	2024-05-16	414		Period prevalence	1-month							SP	Capital City	RS	Capital City
2024	Hoffmann 2024 Comparing mental health semi-structured diagnostic interviews and symptom checklists to	General Psychopathology, Psychosocial Functioning, and Broad-Spectrum Mental Health Assessment	Behavioral and Emotional problems - Internalizing problems	to investigate whether they differ in predicting poor life outcomes in the transition from childhood to young adulthood	DAWBA - Well-Being Assessment for Children and Adolescents	DSM-IV	Self-report		Yes	2010-2011	data from the Brazilian High Risk Cohort Study for Childhood Mental Health Conditions	Probabilistic	SP;RS	Not nationwide		Household	2511	6-14	45.2	White: 60.5, Non-white: 39.5							80	2024-07-13	343		Period prevalence	4-weeks							SP	Capital City	RS	Capital City
2024	Hoffmann 2024 Comparing mental health semi-structured diagnostic interviews and symptom checklists to	General Psychopathology, Psychosocial Functioning, and Broad-Spectrum Mental Health Assessment	Behavioral and Emotional problems - Internalizing problems	to investigate whether they differ in predicting poor life outcomes in the transition from childhood to young adulthood	CBCL Child Behavior Checklist	score ≥70	Caregiver		No	2018-2019	data from the Brazilian High Risk Cohort Study for Childhood Mental Health Conditions	Probabilistic	SP;RS	Not nationwide		Household	2511	6-14	45.2	White: 60.5, Non-white: 39.6							80	2024-08-17	448		Period prevalence	1-month							SP	Capital City	RS	Capital City
2024	Hoffmann 2024 Comparing mental health semi-structured diagnostic interviews and symptom checklists to	Substance Use	Cannabis use	to investigate whether they differ in predicting poor life outcomes in the transition from childhood to young adulthood	AUDIT C - Alcohol Use Disorders Identification Test	Daily or almost daily	Self-report		No	2010-2011	data from the Brazilian High Risk Cohort Study for Childhood Mental Health Conditions	Probabilistic	SP;RS	Not nationwide		Household	2511	6-14	45.2	White: 60.5, Non-white: 39.5							80	616	306		Period prevalence	12-months							SP	Capital City	RS	Capital City
2024	Hoffmann 2024 Comparing mental health semi-structured diagnostic interviews and symptom checklists to	Substance Use	Cocaine use (past year)	to investigate whether they differ in predicting poor life outcomes in the transition from childhood to young adulthood	AUDIT C - Alcohol Use Disorders Identification Test	Daily or almost daily	Self-report		No	2010-2011	data from the Brazilian High Risk Cohort Study for Childhood Mental Health Conditions	Probabilistic	SP;RS	Not nationwide		Household	2511	6-14	45.2	White: 60.5, Non-white: 39.5							80	2024-07-01	32		Period prevalence	12-months							SP	Capital City	RS	Capital City
2024	Hoffmann 2024 Comparing mental health semi-structured diagnostic interviews and symptom checklists to	Suicidality or Self-Injury	Suicide Attempt	to investigate whether they differ in predicting poor life outcomes in the transition from childhood to young adulthood	DAWBA - Well-Being Assessment for Children and Adolescents	DSM-IV	Self-report		Yes	2010-2011	data from the Brazilian High Risk Cohort Study for Childhood Mental Health Conditions	Probabilistic	SP;RS	Not nationwide		Household	2511	6-14	45.2	White: 60.5, Non-white: 39.5							80	2024-06-08	164		Period prevalence	4-weeks							SP	Capital City	RS	Capital City
2024	Hoffmann 2024 Comparing mental health semi-structured diagnostic interviews and symptom checklists to	Substance Use	Tobacco use	to investigate whether they differ in predicting poor life outcomes in the transition from childhood to young adulthood	AUDIT C - Alcohol Use Disorders Identification Test	Daily or almost daily	Self-report		No	2010-2011	data from the Brazilian High Risk Cohort Study for Childhood Mental Health Conditions	Probabilistic	SP;RS	Not nationwide		Household	2511	6-14	45.2	White: 60.5, Non-white: 39.5							80	6	115		Period prevalence	12-months							SP	Capital City	RS	Capital City
2014	Iepsen 2014 Body image dissatisfaction prevalence and associated factors among adolescents at rural high schools	Feeding and Eating Disorders	Body image dissatisfaction	to investigate the level of dissatisfaction with body image and associated factors among high schooladolescents in rural areas of Rio Grande do Sul State	BSQ-34 - Body Shape Questionnaire	score > 80	Self-report		No	2012	high school students	Non-probabilistic	RS	Not nationwide		School	510	13-19	59	White 92.3							46.3	2024-09-16			Period prevalence	30-days							RS	Country-side City
2024	Komatsu 2024 Psychosocial adaptation under adverse experiences	Exposure to adversities (childhood abuse and maltreatment, sexual abuse, bullying, street violence, deprivation)	Sexual abuse	To verify gender differences in relation to ACEs and Empathy	EEA Escala de Tamizaje de Experiencias Adversas para Adolescentes		Self-report		No	2021	Female sample - students from elementary school (9th grade) and from the three years of high school (10th, 11th, and 12th grades)	Probabilistic	SP	Not nationwide		School	627	14-17	100	White 40.3 Mixed racs 39.5 Black 15.1 Asiatic 2.7 Indigenous 2.4								5			Point prevalence								SP	Country-side City
2024	Komatsu 2024 Psychosocial adaptation under adverse experiences	Exposure to adversities (childhood abuse and maltreatment, sexual abuse, bullying, street violence, deprivation)	Sexual abuse	To verify gender differences in relation to ACEs and Empathy	EEA Escala de Tamizaje de Experiencias Adversas para Adolescentes		Self-report		No	2021	Male sample - students from elementary school (9th grade) and from the three years of high school (10th, 11th, and 12th grades)	Probabilistic	SP	Not nationwide		School	602	14-17	0	White 40.3 Mixed racs 39.5 Black 15.1 Asiatic 2.7 Indigenous 2.4								23			Point prevalence								SP	Country-side City
2024	Komatsu 2024 Psychosocial adaptation under adverse experiences	Exposure to adversities (childhood abuse and maltreatment, sexual abuse, bullying, street violence, deprivation)	Community violence	To verify gender differences in relation to ACEs and Empathy	EEA Escala de Tamizaje de Experiencias Adversas para Adolescentes		Self-report		No	2021	Female sample - students from elementary school (9th grade) and from the three years of high school (10th, 11th, and 12th grades)	Probabilistic	SP	Not nationwide		School	627	14-17	100	White 40.3 Mixed racs 39.5 Black 15.1 Asiatic 2.7 Indigenous 2.4								15			Point prevalence								SP	Country-side City
2024	Komatsu 2024 Psychosocial adaptation under adverse experiences	Exposure to adversities (childhood abuse and maltreatment, sexual abuse, bullying, street violence, deprivation)	Community violence	To verify gender differences in relation to ACEs and Empathy	EEA Escala de Tamizaje de Experiencias Adversas para Adolescentes		Self-report		No	2021	Male sample - students from elementary school (9th grade) and from the three years of high school (10th, 11th, and 12th grades)	Probabilistic	SP	Not nationwide		School	602	14-17	0	White 40.3 Mixed racs 39.5 Black 15.1 Asiatic 2.7 Indigenous 2.4								9			Point prevalence								SP	Country-side City
2012	Lacorte 2012 A construção de políticas públicas em rede intersetorial para a erradicação do trabalho i	Exposure to adversities (childhood abuse and maltreatment, sexual abuse, bullying, street violence, deprivation)	Child labor	to evaluate the scope, limits and possibilis of the inter-sectoral actions taken by COMETIL	PNAD - Pesquisa Nacional por Amostra de Domicílios		Other (specify)	Instituto Brasileiro de Geografia e Estatistica	No	1992	Brazilian population younger than 18 years	Probabilistic	AC;AL;AP;AM;BA;CE;DF;ES;GO;MA;MT;MS;MG;PA;PB;PR;PE;PI;RJ;RN;RS;RO;RR;SC;SP;SE;TO	Nationwide		National register		0-18											8400000		Point prevalence								AC	Capital City;Country-side City	AL	Capital City;Country-side City	AP	Capital City;Country-side City	AM	Capital City;Country-side City	BA	Capital City;Country-side City	CE	Capital City;Country-side City	DF	Capital City;Country-side City	ES	Capital City;Country-side City	GO	Capital City;Country-side City	MA	Capital City;Country-side City	MT	Capital City;Country-side City	MS	Capital City;Country-side City	MG	Capital City;Country-side City	PA	Capital City;Country-side City	PB	Capital City;Country-side City	PR	Capital City;Country-side City	PE	Capital City;Country-side City	PI	Capital City;Country-side City	RJ	Capital City;Country-side City	RN	Capital City;Country-side City	RS	Capital City;Country-side City	RO	Capital City;Country-side City	RR	Capital City;Country-side City	SC	Capital City;Country-side City	SP	Capital City;Country-side City	SE	Capital City;Country-side City	TO	Capital City;Country-side City
2012	Lacorte 2012 A construção de políticas públicas em rede intersetorial para a erradicação do trabalho i	Exposure to adversities (childhood abuse and maltreatment, sexual abuse, bullying, street violence, deprivation)	Child labor	to evaluate the scope, limits and possibilis of the inter-sectoral actions taken by COMETIL	PNAD - Pesquisa Nacional por Amostra de Domicílios		Other (specify)	Instituto Brasileiro de Geografia e Estatistica	No	1998	Brazilian population younger than 18 years	Probabilistic	AC;AL;AP;AM;BA;CE;DF;ES;GO;MA;MT;MS;MG;PA;PB;PR;PE;PI;RJ;RN;RS;RO;RR;SC;SP;SE;TO	Nationwide		National register		0-18											7700000		Point prevalence								AC	Capital City;Country-side City	AL	Capital City;Country-side City	AP	Capital City;Country-side City	AM	Capital City;Country-side City	BA	Capital City;Country-side City	CE	Capital City;Country-side City	DF	Capital City;Country-side City	ES	Capital City;Country-side City	GO	Capital City;Country-side City	MA	Capital City;Country-side City	MT	Capital City;Country-side City	MS	Capital City;Country-side City	MG	Capital City;Country-side City	PA	Capital City;Country-side City	PB	Capital City;Country-side City	PR	Capital City;Country-side City	PE	Capital City;Country-side City	PI	Capital City;Country-side City	RJ	Capital City;Country-side City	RN	Capital City;Country-side City	RS	Capital City;Country-side City	RO	Capital City;Country-side City	RR	Capital City;Country-side City	SC	Capital City;Country-side City	SP	Capital City;Country-side City	SE	Capital City;Country-side City	TO	Capital City;Country-side City
2012	Lacorte 2012 A construção de políticas públicas em rede intersetorial para a erradicação do trabalho i	Exposure to adversities (childhood abuse and maltreatment, sexual abuse, bullying, street violence, deprivation)	Child labor	to evaluate the scope, limits and possibilis of the inter-sectoral actions taken by COMETIL	PNAD - Pesquisa Nacional por Amostra de Domicílios		Other (specify)	Instituto Brasileiro de Geografia e Estatistica	No	2003	Brazilian population younger than 18 years	Probabilistic	AC;AL;AP;AM;BA;CE;DF;ES;GO;MA;MT;MS;MG;PA;PB;PR;PE;PI;RJ;RN;RS;RO;RR;SC;SP;SE;TO	Nationwide		National register		0-18											5100000		Point prevalence								AC	Capital City;Country-side City	AL	Capital City;Country-side City	AP	Capital City;Country-side City	AM	Capital City;Country-side City	BA	Capital City;Country-side City	CE	Capital City;Country-side City	DF	Capital City;Country-side City	ES	Capital City;Country-side City	GO	Capital City;Country-side City	MA	Capital City;Country-side City	MT	Capital City;Country-side City	MS	Capital City;Country-side City	MG	Capital City;Country-side City	PA	Capital City;Country-side City	PB	Capital City;Country-side City	PR	Capital City;Country-side City	PE	Capital City;Country-side City	PI	Capital City;Country-side City	RJ	Capital City;Country-side City	RN	Capital City;Country-side City	RS	Capital City;Country-side City	RO	Capital City;Country-side City	RR	Capital City;Country-side City	SC	Capital City;Country-side City	SP	Capital City;Country-side City	SE	Capital City;Country-side City	TO	Capital City;Country-side City
2012	Lacorte 2012 A construção de políticas públicas em rede intersetorial para a erradicação do trabalho i	Exposure to adversities (childhood abuse and maltreatment, sexual abuse, bullying, street violence, deprivation)	Child labor	to evaluate the scope, limits and possibilis of the inter-sectoral actions taken by COMETIL	PNAD - Pesquisa Nacional por Amostra de Domicílios		Other (specify)	Instituto Brasileiro de Geografia e Estatistica	No	2007	Brazilian population younger than 18 years	Probabilistic	AC;AL;AP;AM;BA;CE;DF;ES;GO;MA;MT;MS;MG;PA;PB;PR;PE;PI;RJ;RN;RS;RO;RR;SC;SP;SE;TO	Nationwide		National register		0-18											4800000		Point prevalence								AC	Capital City;Country-side City	AL	Capital City;Country-side City	AP	Capital City;Country-side City	AM	Capital City;Country-side City	BA	Capital City;Country-side City	CE	Capital City;Country-side City	DF	Capital City;Country-side City	ES	Capital City;Country-side City	GO	Capital City;Country-side City	MA	Capital City;Country-side City	MT	Capital City;Country-side City	MS	Capital City;Country-side City	MG	Capital City;Country-side City	PA	Capital City;Country-side City	PB	Capital City;Country-side City	PR	Capital City;Country-side City	PE	Capital City;Country-side City	PI	Capital City;Country-side City	RJ	Capital City;Country-side City	RN	Capital City;Country-side City	RS	Capital City;Country-side City	RO	Capital City;Country-side City	RR	Capital City;Country-side City	SC	Capital City;Country-side City	SP	Capital City;Country-side City	SE	Capital City;Country-side City	TO	Capital City;Country-side City
2012	Lacorte 2012 A construção de políticas públicas em rede intersetorial para a erradicação do trabalho i	Exposure to adversities (childhood abuse and maltreatment, sexual abuse, bullying, street violence, deprivation)	Child labor	to evaluate the scope, limits and possibilis of the inter-sectoral actions taken by COMETIL	PNAD - Pesquisa Nacional por Amostra de Domicílios		Other (specify)	Instituto Brasileiro de Geografia e Estatistica	No	2011	Brazilian population younger than 18 years	Probabilistic	AC;AL;AP;AM;BA;CE;DF;ES;GO;MA;MT;MS;MG;PA;PB;PR;PE;PI;RJ;RN;RS;RO;RR;SC;SP;SE;TO	Nationwide		National register		0-18											4300000		Point prevalence								AC	Capital City;Country-side City	AL	Capital City;Country-side City	AP	Capital City;Country-side City	AM	Capital City;Country-side City	BA	Capital City;Country-side City	CE	Capital City;Country-side City	DF	Capital City;Country-side City	ES	Capital City;Country-side City	GO	Capital City;Country-side City	MA	Capital City;Country-side City	MT	Capital City;Country-side City	MS	Capital City;Country-side City	MG	Capital City;Country-side City	PA	Capital City;Country-side City	PB	Capital City;Country-side City	PR	Capital City;Country-side City	PE	Capital City;Country-side City	PI	Capital City;Country-side City	RJ	Capital City;Country-side City	RN	Capital City;Country-side City	RS	Capital City;Country-side City	RO	Capital City;Country-side City	RR	Capital City;Country-side City	SC	Capital City;Country-side City	SP	Capital City;Country-side City	SE	Capital City;Country-side City	TO	Capital City;Country-side City
2022	Lemes 2022 Relationship between physical activity and health-related quality of life in	Quality of Life and Wellbeing	Quality of life (HQOL total)	to verify the relationship between physical activity (PA) with health-related quality (HQOL) of life domains in children and adolescents during COVID-19 social distancing	Kidscreen-27	(girls = 49; boys = 51), were classified as having a high HRQoL	Self-report		No	2020	one public school	Non-probabilistic	SC	Not nationwide		Online survey	119	6-14	100												Point prevalence					68.96	1.17		SC	Country-side City
2022	Lemes 2022 Relationship between physical activity and health-related quality of life in	Quality of Life and Wellbeing	Quality of life (HQOL total)	to verify the relationship between physical activity (PA) with health-related quality (HQOL) of life domains in children and adolescents during COVID-19 social distancing	Kidscreen-27	(girls = 49; boys = 51), were classified as having a high HRQoL	Self-report		No	2020	one public school	Non-probabilistic	SC	Not nationwide		Online survey	121	6-14	0												Point prevalence					69.98	2024-01-01		SC	Country-side City
2023	Lima 2023 Modifiable behavioral risk factors for NCDs and sleep in Brazilian adolescents	Substance Use	Alcohol use - High risk	To analyze the association between modifiable behavioral risk factors for non-communicable diseases and sleep parameters in Brazilian adolescents	AUDIT - Alcohol Use Disorders Identification Test	High-risk drinkers	Self-report		No	2016	Data from RPS Consortium (Ribeirão Preto, Pelotas, and São Luís)	Probabilistic	MA	Not nationwide		Household	2515	18-19	52.5									2024-04-19			Period prevalence	12-months							MA	Capital City
2023	Lima 2023 Modifiable behavioral risk factors for NCDs and sleep in Brazilian adolescents	Sleep-Wake Disorders	Daytime sleepiness (excessive)	To analyze the association between modifiable behavioral risk factors for non-communicable diseases and sleep parameters in Brazilian adolescents	ESS - Brazilian Portuguese version of the Epworth Sleepiness Scale (ESS) modified for children and adolescents	Excessive	Self-report		No	2016	Data from RPS Consortium (Ribeirão Preto, Pelotas, and São Luís)	Probabilistic	MA	Not nationwide		Household	2515	18-19	52.5									36.8	924		Point prevalence								MA	Capital City
2023	Lima 2023 Modifiable behavioral risk factors for NCDs and sleep in Brazilian adolescents	Substance Use	Ilicit drug use (lifetime)	To analyze the association between modifiable behavioral risk factors for non-communicable diseases and sleep parameters in Brazilian adolescents	AUDIT - Alcohol Use Disorders Identification Test		Self-report		No	2016	Data from RPS Consortium (Ribeirão Preto, Pelotas, and São Luís)	Probabilistic	MA	Not nationwide		Household	2515	18-19	52.5									2024-06-03			Lifetime prevalence								MA	Capital City
2023	Lima 2023 Modifiable behavioral risk factors for NCDs and sleep in Brazilian adolescents	Sleep-Wake Disorders	Sleep quality	To analyze the association between modifiable behavioral risk factors for non-communicable diseases and sleep parameters in Brazilian adolescents	PSQI Pittsburgh Sleep Quality Index	Poor	Self-report		No	2016	Data from RPS Consortium (Ribeirão Preto, Pelotas, and São Luís)	Probabilistic	MA	Not nationwide		Household	2515	18-19	52.5									53.7	1137		Period prevalence	1-month							MA	Capital City
2023	Lima 2023 Modifiable behavioral risk factors for NCDs and sleep in Brazilian adolescents	Substance Use	Tobacco use	To analyze the association between modifiable behavioral risk factors for non-communicable diseases and sleep parameters in Brazilian adolescents	AUDIT - Alcohol Use Disorders Identification Test		Self-report		No	2016	Data from RPS Consortium (Ribeirão Preto, Pelotas, and São Luís)	Probabilistic	MA	Not nationwide		Household	2515	18-19	52.5									2024-01-18			Point prevalence								MA	Capital City
2024	Lito 2024 Impact of the COVID-19 pandemic on sleep bruxism among adolescents in Brazil: A longitudinal study.	Sleep-Wake Disorders	Bruxism	To evaluate the immediate and late impact of the COVID-19 pandemic on the occurrence of possible sleep bruxism (SB) among adolescents in Brazil	question: ‘Do you grind your teeth while you sleep?’		Self-report		No	2021	adolescents- after the Brazilian COVID-19 outbreak	Non-probabilistic	RS	Not nationwide		Clinical	204	11-15									70.3	2024-07-22	41		Point prevalence								RS	Country-side City
2024	Lito 2024 Impact of the COVID-19 pandemic on sleep bruxism among adolescents in Brazil: A longitudinal study.	Sleep-Wake Disorders	Bruxism	To evaluate the immediate and late impact of the COVID-19 pandemic on the occurrence of possible sleep bruxism (SB) among adolescents in Brazil	question: ‘Do you grind your teeth while you sleep?’		Self-report		No	2010	adolescents- before the Brazilian COVID-19 outbreak	Non-probabilistic	RS	Not nationwide		Clinical	290	2024-05-01	48.4									2024-03-13	24		Point prevalence								RS	Country-side City
2006	Loch 2006 Comportamentos negativos relacionados à saúde em estudantes	Substance Use	Alcohol use	to investigate the prevalence of health-risk behaviors in a representative sample of adolescents	Authors questionnaire	Abusive use	Self-report		No	2005	high school students	Non-probabilistic	SC	Not nationwide		School	516	14-19	56.6										215		Point prevalence								SC	Capital City
2017	Ludewig 2017 Prevalência de sintomas para transtornos alimentares em escolares	Feeding and Eating Disorders	Body image dissatisfaction	To determine the prevalence of symptoms for Eating Disorders (ED) in schoolchildren aged 11 to 15 years of the municipal school system of the city of Nova Petrópolis, RS	Children’s Figure Rating Scale		Self-report		No	2014	schoolchildren from municipal school system	Non-probabilistic	RS	Not nationwide		School	323	11-15	50.5									79.3	256		Point prevalence								RS	Country-side City
2017	Ludewig 2017 Prevalência de sintomas para transtornos alimentares em escolares	Exposure to adversities (childhood abuse and maltreatment, sexual abuse, bullying, street violence, deprivation)	Bullying victim	To determine the prevalence of symptoms for Eating Disorders (ED) in schoolchildren aged 11 to 15 years of the municipal school system of the city of Nova Petrópolis, RS	Kidscape		Self-report		No	2014	schoolchildren from municipal school system	Non-probabilistic	RS	Not nationwide		School	323	11-15	50.5									2024-09-14	48		Lifetime prevalence								RS	Country-side City
2017	Ludewig 2017 Prevalência de sintomas para transtornos alimentares em escolares	Feeding and Eating Disorders	Eating Disorder	To determine the prevalence of symptoms for Eating Disorders (ED) in schoolchildren aged 11 to 15 years of the municipal school system of the city of Nova Petrópolis, RS	EAT-26 Eating Attitude Test	score ≥ 21	Self-report		No	2014	schoolchildren from municipal school system	Non-probabilistic	RS	Not nationwide		School	323	11-15	50.5									2024-07-21	70		Point prevalence								RS	Country-side City
2009	Lyra 2009 The relation between teachers with psychological distress	Neurodevelopmental - ADHD (Attention-Deficit/Hyperactivity Disorder)	Attention-Deficit/Hyperactivity Problems	to analyze the relation between teachers suffering from psychological distress and school children with behavioral problems	TRF Teacher´s Report Form (		Teacher		No	2006	83 schools	Probabilistic	RJ	Not nationwide		School	372	2024-12-07	51.5	White 34.8								2024-08-10	40		Period prevalence	2-months		2024-08-07	2024-04-14				RJ	Country-side City
2009	Lyra 2009 The relation between teachers with psychological distress	General Psychopathology, Psychosocial Functioning, and Broad-Spectrum Mental Health Assessment	Behavioral and Emotional problems - Externalizing problems	to analyze the relation between teachers suffering from psychological distress and school children with behavioral problems	TRF Teacher´s Report Form (		Teacher		No	2006	83 schools	Probabilistic	RJ	Not nationwide		School	372	2024-12-07	51.5	White 34.8								2024-06-12	47		Period prevalence	2-months		2024-04-09	2024-04-16				RJ	Country-side City
2009	Lyra 2009 The relation between teachers with psychological distress	General Psychopathology, Psychosocial Functioning, and Broad-Spectrum Mental Health Assessment	Behavioral and Emotional problems - Internalizing problems	to analyze the relation between teachers suffering from psychological distress and school children with behavioral problems	TRF Teacher´s Report Form (		Teacher		No	2006	83 schools	Probabilistic	RJ	Not nationwide		School	372	2024-12-07	51.5	White 34.8								2024-01-09	34		Period prevalence	2-months		2024-04-06	2024-05-12				RJ	Country-side City
2023	Maciel 2023 Factors related to depressive symptoms during the second year of	Depressive Disorders	Depressive symptoms	To identify factors associated with depressive symptoms in adolescents during the COVID-19 pandemic in Brazil	CES-D Depression Scale of the Center for Epidemiologic Studies	16-26: mild to moderate	Self-report		No	2021	high school students from public and private schools	Probabilistic	CE	Not nationwide		Online survey	1303	16.32 (± 1.1)	50.96	Brown 56.6 White 33.2 Black 8.1 Indigenous and Asian 2.2							83.5				Point prevalence					2024-08-21	2024-04-12		CE	Capital City;Country-side City
2024	Magrini 2024 SCHOOL CHILDREN’S MENTAL HEALTH AND MATERNAL DEPRESSION	General Psychopathology, Psychosocial Functioning, and Broad-Spectrum Mental Health Assessment	Behavioral and Emotional problems - Externalizing problems	To compare schoolchildren’s mental health indicators	SDQ Strengths and Difficulties Questionnaire		Self-report		No	2019-2021	DP Depression Group	Non-probabilistic	SP	Not nationwide		Clinical	30	2024-10-06	46.6		90	100	PHQ-9 - Patient Health Questionnaire (PHQ) depression module	Caregiver	score ≥ 10	30					Period prevalence	6-months				2.63	0.42		SP	Country-side City
2024	Magrini 2024 SCHOOL CHILDREN’S MENTAL HEALTH AND MATERNAL DEPRESSION	General Psychopathology, Psychosocial Functioning, and Broad-Spectrum Mental Health Assessment	Behavioral and Emotional problems - Externalizing problems	To compare schoolchildren’s mental health indicators	SDQ Strengths and Difficulties Questionnaire	Conduct Disorder	Self-report		No	2019-2021	GC - Comparison Group	Non-probabilistic	SP	Not nationwide		Clinical	30	2024-10-06	56.6		90	100	PHQ-9 - Patient Health Questionnaire (PHQ) depression module	Caregiver	score < 9	30					Period prevalence	6-months				1.80	0.35		SP	Country-side City
2024	Magrini 2024 SCHOOL CHILDREN’S MENTAL HEALTH AND MATERNAL DEPRESSION	General Psychopathology, Psychosocial Functioning, and Broad-Spectrum Mental Health Assessment	Behavioral and Emotional problems - Externalizing problems	To compare schoolchildren’s mental health indicators	SDQ Strengths and Difficulties Questionnaire	Conduct Disorder	Self-report		No	2019-2021	GD-TPB: Depression comorbid with Borderline Personality Disorder (BPD)	Non-probabilistic	SP	Not nationwide		Clinical	30	2024-10-06	60		90	100	Entrevista Clínica Semiestruturada para Avaliação do Transtorno de Personalidade Borderline (TPB)	Caregiver	PHQ-9: score ≥ 10 and BPD diagnosei (criteria DSM-5)	30					Period prevalence	6-months				2024-02-04	0.46		SP	Country-side City
2024	Magrini 2024 SCHOOL CHILDREN’S MENTAL HEALTH AND MATERNAL DEPRESSION	General Psychopathology, Psychosocial Functioning, and Broad-Spectrum Mental Health Assessment	Behavioral and Emotional problems - Internalizing problems	To compare schoolchildren’s mental health indicators	SDQ Strengths and Difficulties Questionnaire		Self-report		No	2019-2021	DP Depression Group	Non-probabilistic	SP	Not nationwide		Clinical	30	2024-10-06	46.6		90	100	PHQ-9 - Patient Health Questionnaire (PHQ) depression module	Caregiver	score ≥ 10	30					Period prevalence	6-months				2024-07-04	0.5		SP	Country-side City
2024	Magrini 2024 SCHOOL CHILDREN’S MENTAL HEALTH AND MATERNAL DEPRESSION	General Psychopathology, Psychosocial Functioning, and Broad-Spectrum Mental Health Assessment	Behavioral and Emotional problems - Internalizing problems	To compare schoolchildren’s mental health indicators	SDQ Strengths and Difficulties Questionnaire	Emotional symptoms	Self-report		No	2019-2021	GC - Comparison Group	Non-probabilistic	SP	Not nationwide		Clinical	30	2024-10-06	56.6		90	100	PHQ-9 - Patient Health Questionnaire (PHQ) depression module	Caregiver	score < 9	30					Period prevalence	6-months				2.67	0.47		SP	Country-side City
2024	Magrini 2024 SCHOOL CHILDREN’S MENTAL HEALTH AND MATERNAL DEPRESSION	General Psychopathology, Psychosocial Functioning, and Broad-Spectrum Mental Health Assessment	Behavioral and Emotional problems - Internalizing problems	To compare schoolchildren’s mental health indicators	SDQ Strengths and Difficulties Questionnaire	Emotional symptoms	Self-report		No	2019-2021	GD-TPB: Depression comorbid with Borderline Personality Disorder (BPD)	Non-probabilistic	SP	Not nationwide		Clinical	30	2024-10-06	60		90	100	Entrevista Clínica Semiestruturada para Avaliação do Transtorno de Personalidade Borderline (TPB)	Caregiver	PHQ-9: score ≥ 10 and BPD diagnosei (criteria DSM-5)	30					Period prevalence	6-months				6.13	0.53		SP	Country-side City
2024	Magrini 2024 SCHOOL CHILDREN’S MENTAL HEALTH AND MATERNAL DEPRESSION	General Psychopathology, Psychosocial Functioning, and Broad-Spectrum Mental Health Assessment	Emotional and behavioral problems - SDQ Escore total	To compare schoolchildren’s mental health indicators	SDQ Strengths and Difficulties Questionnaire		Self-report		No	2019-2021	DP Depression Group	Non-probabilistic	SP	Not nationwide		Clinical	30	2024-10-06	46.6		90	100	PHQ-9 - Patient Health Questionnaire (PHQ) depression module	Caregiver	score ≥ 10	30					Period prevalence	6-months				13.97	1.49		SP	Country-side City
2024	Magrini 2024 SCHOOL CHILDREN’S MENTAL HEALTH AND MATERNAL DEPRESSION	General Psychopathology, Psychosocial Functioning, and Broad-Spectrum Mental Health Assessment	Emotional and behavioral problems - SDQ Escore total	To compare schoolchildren’s mental health indicators	SDQ Strengths and Difficulties Questionnaire		Self-report		No	2019-2021	GC - Comparison Group	Non-probabilistic	SP	Not nationwide		Clinical	30	2024-10-06	56.6		90	100	PHQ-9 - Patient Health Questionnaire (PHQ) depression module	Caregiver	score < 9	30					Period prevalence	6-months				10.67	0.89		SP	Country-side City
2024	Magrini 2024 SCHOOL CHILDREN’S MENTAL HEALTH AND MATERNAL DEPRESSION	General Psychopathology, Psychosocial Functioning, and Broad-Spectrum Mental Health Assessment	Emotional and behavioral problems - SDQ Escore total	To compare schoolchildren’s mental health indicators	SDQ Strengths and Difficulties Questionnaire		Self-report		No	2019-2021	GD-TPB: Depression comorbid with Borderline Personality Disorder (BPD)	Non-probabilistic	SP	Not nationwide		Clinical	30	2024-10-06	60		90	100	Entrevista Clínica Semiestruturada para Avaliação do Transtorno de Personalidade Borderline (TPB)	Caregiver	PHQ-9: score ≥ 10 and BPD diagnosei (criteria DSM-5)	30					Period prevalence	6-months				2024-06-19	1.26		SP	Country-side City
2024	Magrini 2024 SCHOOL CHILDREN’S MENTAL HEALTH AND MATERNAL DEPRESSION	Neurodevelopmental - ADHD (Attention-Deficit/Hyperactivity Disorder)	Hyperactivity	To compare schoolchildren’s mental health indicators	SDQ Strengths and Difficulties Questionnaire		Self-report		No	2019-2021	DP Depression Group	Non-probabilistic	SP	Not nationwide		Clinical	30	2024-10-06	46.6		90	100	PHQ-9 - Patient Health Questionnaire (PHQ) depression module	Caregiver	score ≥ 10	30					Period prevalence	6-months				4.43	0.5		SP	Country-side City
2024	Magrini 2024 SCHOOL CHILDREN’S MENTAL HEALTH AND MATERNAL DEPRESSION	Neurodevelopmental - ADHD (Attention-Deficit/Hyperactivity Disorder)	Hyperactivity	To compare schoolchildren’s mental health indicators	SDQ Strengths and Difficulties Questionnaire		Self-report		No	2019-2021	GC - Comparison Group	Non-probabilistic	SP	Not nationwide		Clinical	30	2024-10-06	56.6		90	100	PHQ-9 - Patient Health Questionnaire (PHQ) depression module	Caregiver	score < 9	30					Period prevalence	6-months				4.47	0.48		SP	Country-side City
2024	Magrini 2024 SCHOOL CHILDREN’S MENTAL HEALTH AND MATERNAL DEPRESSION	Neurodevelopmental - ADHD (Attention-Deficit/Hyperactivity Disorder)	Hyperactivity	To compare schoolchildren’s mental health indicators	SDQ Strengths and Difficulties Questionnaire		Self-report		No	2019-2021	GD-TPB: Depression comorbid with Borderline Personality Disorder (BPD)	Non-probabilistic	SP	Not nationwide		Clinical	30	2024-10-06	60		90	100	Entrevista Clínica Semiestruturada para Avaliação do Transtorno de Personalidade Borderline (TPB)	Caregiver	PHQ-9: score ≥ 10 and BPD diagnosei (criteria DSM-5)	30					Period prevalence	6-months				5.83	0.48		SP	Country-side City
2024	Magrini 2024 SCHOOL CHILDREN’S MENTAL HEALTH AND MATERNAL DEPRESSION	General Psychopathology, Psychosocial Functioning, and Broad-Spectrum Mental Health Assessment	Prosocial Behaviour	To compare schoolchildren’s mental health indicators	SDQ Strengths and Difficulties Questionnaire		Self-report		No	2019-2021	DP Depression Group	Non-probabilistic	SP	Not nationwide		Clinical	30	2024-10-06	46.6		90	100	PHQ-9 - Patient Health Questionnaire (PHQ) depression module	Caregiver	score ≥ 10	30					Period prevalence	6-months				9.03	0.2		SP	Country-side City
2024	Magrini 2024 SCHOOL CHILDREN’S MENTAL HEALTH AND MATERNAL DEPRESSION	General Psychopathology, Psychosocial Functioning, and Broad-Spectrum Mental Health Assessment	Prosocial Behaviour	To compare schoolchildren’s mental health indicators	SDQ Strengths and Difficulties Questionnaire		Self-report		No	2019-2021	GC - Comparison Group	Non-probabilistic	SP	Not nationwide		Clinical	30	2024-10-06	56.6		90	100	PHQ-9 - Patient Health Questionnaire (PHQ) depression module	Caregiver	score < 9	30					Period prevalence	6-months				9.67	0.13		SP	Country-side City
2024	Magrini 2024 SCHOOL CHILDREN’S MENTAL HEALTH AND MATERNAL DEPRESSION	General Psychopathology, Psychosocial Functioning, and Broad-Spectrum Mental Health Assessment	Prosocial Behaviour	To compare schoolchildren’s mental health indicators	SDQ Strengths and Difficulties Questionnaire		Self-report		No	2019-2021	GD-TPB: Depression comorbid with Borderline Personality Disorder (BPD)	Non-probabilistic	SP	Not nationwide		Clinical	30	2024-10-06	60		90	100	Entrevista Clínica Semiestruturada para Avaliação do Transtorno de Personalidade Borderline (TPB)	Caregiver	PHQ-9: score ≥ 10 and BPD diagnosei (criteria DSM-5)	30					Period prevalence	6-months				2024-09-07	0.41		SP	Country-side City
2010	Malta 2010 Prevalência de fatores de risco e proteção de doenças crônicas	Substance Use	Alcohol use (regular drinker)	estimating the prevalence of protective and risk health behaviors of adolescents	Authors questionnaire		Self-report		No	2009	2009 National Adolescent School-based Health Survey (PeNSE)	Probabilistic	AC;AL;AP;AM;BA;CE;DF;ES;GO;MA;MT;MS;MG;PA;PB;PR;PE;PI;RJ;RN;RS;RO;RR;SC;SP;SE;TO	Nationwide		School	59992	10-16	52.6	White: 40.2, Mixed: 39.1, Black: 12.8, Asian: 3.7, Indigenous: 4.1								27			Point prevalence								AC	Capital City;Country-side City	AL	Capital City;Country-side City	AP	Capital City;Country-side City	AM	Capital City;Country-side City	BA	Capital City;Country-side City	CE	Capital City;Country-side City	DF	Capital City;Country-side City	ES	Capital City;Country-side City	GO	Capital City;Country-side City	MA	Capital City;Country-side City	MT	Capital City;Country-side City	MS	Capital City;Country-side City	MG	Capital City;Country-side City	PA	Capital City;Country-side City	PB	Capital City;Country-side City	PR	Capital City;Country-side City	PE	Capital City;Country-side City	PI	Capital City;Country-side City	RJ	Capital City;Country-side City	RN	Capital City;Country-side City	RS	Capital City;Country-side City	RO	Capital City;Country-side City	RR	Capital City;Country-side City	SC	Capital City;Country-side City	SP	Capital City;Country-side City	SE	Capital City;Country-side City	TO	Capital City;Country-side City
2010	Malta 2010 Prevalência de fatores de risco e proteção de doenças crônicas	Substance Use	Ilicit drug use (lifetime)	estimating the prevalence of protective and risk health behaviors of adolescents	Authors questionnaire		Self-report		No	2009	2009 National Adolescent School-based Health Survey (PeNSE)	Probabilistic	AC;AL;AP;AM;BA;CE;DF;ES;GO;MA;MT;MS;MG;PA;PB;PR;PE;PI;RJ;RN;RS;RO;RR;SC;SP;SE;TO	Nationwide		School	59992	10-16	52.6	White: 40.2, Mixed: 39.1, Black: 12.8, Asian: 3.7, Indigenous: 4.1								2024-07-08			Lifetime prevalence								AC	Capital City;Country-side City	AL	Capital City;Country-side City	AP	Capital City;Country-side City	AM	Capital City;Country-side City	BA	Capital City;Country-side City	CE	Capital City;Country-side City	DF	Capital City;Country-side City	ES	Capital City;Country-side City	GO	Capital City;Country-side City	MA	Capital City;Country-side City	MT	Capital City;Country-side City	MS	Capital City;Country-side City	MG	Capital City;Country-side City	PA	Capital City;Country-side City	PB	Capital City;Country-side City	PR	Capital City;Country-side City	PE	Capital City;Country-side City	PI	Capital City;Country-side City	RJ	Capital City;Country-side City	RN	Capital City;Country-side City	RS	Capital City;Country-side City	RO	Capital City;Country-side City	RR	Capital City;Country-side City	SC	Capital City;Country-side City	SP	Capital City;Country-side City	SE	Capital City;Country-side City	TO	Capital City;Country-side City
2019	Malta 2019 Fatores associados aos episódios de agressão familiar entre adolescentes, resultados da Pesquisa Nacional de Saúde do Escolar (PeNSE)	Exposure to adversities (childhood abuse and maltreatment, sexual abuse, bullying, street violence, deprivation)	Familial aggression	The study analyzes factors associated with family aggression against adolescents	PeNSE (National school-based health survey) questionnaire		Self-report		No	2015	2015 National Adolescent School-based Health Survey (PeNSE)	Probabilistic	AC;AL;AP;AM;BA;CE;DF;ES;GO;MA;MT;MS;MG;PA;PB;PR;PE;PI;RJ;RN;RS;RO;RR;SC;SP;SE;TO	Nationwide		School	10926	13-17	51.2									2024-05-14		2024-03-14	Period prevalence	30-days	2024-07-14						AC	Capital City;Country-side City	AL	Capital City;Country-side City	AP	Capital City;Country-side City	AM	Capital City;Country-side City	BA	Capital City;Country-side City	CE	Capital City;Country-side City	DF	Capital City;Country-side City	ES	Capital City;Country-side City	GO	Capital City;Country-side City	MA	Capital City;Country-side City	MT	Capital City;Country-side City	MS	Capital City;Country-side City	MG	Capital City;Country-side City	PA	Capital City;Country-side City	PB	Capital City;Country-side City	PR	Capital City;Country-side City	PE	Capital City;Country-side City	PI	Capital City;Country-side City	RJ	Capital City;Country-side City	RN	Capital City;Country-side City	RS	Capital City;Country-side City	RO	Capital City;Country-side City	RR	Capital City;Country-side City	SC	Capital City;Country-side City	SP	Capital City;Country-side City	SE	Capital City;Country-side City	TO	Capital City;Country-side City
2022	Malta 2022 Prevalência de exposição às situações de violência vividas	Exposure to adversities (childhood abuse and maltreatment, sexual abuse, bullying, street violence, deprivation)	Familial aggression	to describe and compare the indicators corresponding to exposure to situations of violence experienced by in-school adolescents according to gender, type of school and Federation Units in 2015 and 2019	PeNSE (National school-based health survey) questionnaire		Self-report		No	2019	2019 National Adolescent School-based Health Survey (PeNSE)	Probabilistic	AC;AL;AP;AM;BA;CE;DF;ES;GO;MA;MT;MS;MG;PA;PB;PR;PE;PI;RJ;RN;RS;RO;RR;SC;SP;SE;TO	Nationwide		School	159245	13-17	50.7	White 37.9 Black 10.5 Yellow 3.5 Brown 43 Indigenous 3								21			Period prevalence	30-days							AC	Capital City;Country-side City	AL	Capital City;Country-side City	AP	Capital City;Country-side City	AM	Capital City;Country-side City	BA	Capital City;Country-side City	CE	Capital City;Country-side City	DF	Capital City;Country-side City	ES	Capital City;Country-side City	GO	Capital City;Country-side City	MA	Capital City;Country-side City	MT	Capital City;Country-side City	MS	Capital City;Country-side City	MG	Capital City;Country-side City	PA	Capital City;Country-side City	PB	Capital City;Country-side City	PR	Capital City;Country-side City	PE	Capital City;Country-side City	PI	Capital City;Country-side City	RJ	Capital City;Country-side City	RN	Capital City;Country-side City	RS	Capital City;Country-side City	RO	Capital City;Country-side City	RR	Capital City;Country-side City	SC	Capital City;Country-side City	SP	Capital City;Country-side City	SE	Capital City;Country-side City	TO	Capital City;Country-side City
2019	Marcolino 2019 Violência escolar entre adolescentes: prevalência e fatores associados a	Exposure to adversities (childhood abuse and maltreatment, sexual abuse, bullying, street violence, deprivation)	School violence	analyzing the prevalence of school violence among Brazilian adolescents, focusing on the factors associated with the behavior of victimization and aggression in school actors	EVE Escala de Violência Escolar		Self-report		No	2014	6th to 9th grade children	Probabilistic	PB	Not nationwide		School	678	10-19	61.2									86.2	585		Lifetime prevalence								PB	Country-side City
2019	Marcolino 2019 Violência escolar entre adolescentes: prevalência e fatores associados a	Exposure to adversities (childhood abuse and maltreatment, sexual abuse, bullying, street violence, deprivation)	School violence (Physical)	analyzing the prevalence of school violence among Brazilian adolescents, focusing on the factors associated with the behavior of victimization and aggression in school actors	EVE Escala de Violência Escolar		Self-report		No	2014	6th to 9th grade children	Probabilistic	PB	Not nationwide		School	678	10-19	61.2										429		Lifetime prevalence								PB	Country-side City
2019	Marin 2019 Sociodemographic Characteristics, School Performance	Substance Use	Alcohol use (past month)	evaluate the extent to wich sociodemographic characteristics, school performance, pattern of consumption and emotional health can predict the variable of interest, recent alcohol use, defined as the consumption of alcoholic beverages in the past 30 days	YSR - Youth Self Report		Self-report		No	2014-2015	adolescents from public schools	Non-probabilistic	RS	Not nationwide		School	124	11-18	56.4									2024-02-24			Period prevalence	30-days							RS	Country-side City
2019	Marin 2019 Sociodemographic Characteristics, School Performance	General Psychopathology, Psychosocial Functioning, and Broad-Spectrum Mental Health Assessment	Behavioral and Emotional problems - Externalizing problems	evaluate the extent to wich sociodemographic characteristics, school performance, pattern of consumption and emotional health can predict the variable of interest, recent alcohol use, defined as the consumption of alcoholic beverages in the past 30 days	YSR - Youth Self Report	Clinical	Self-report		No	2014-2015	adolescents from public schools	Non-probabilistic	RS	Not nationwide		School	124	11-18	56.4									2024-03-15			Period prevalence	6-months							RS	Country-side City
2019	Marin 2019 Sociodemographic Characteristics, School Performance	General Psychopathology, Psychosocial Functioning, and Broad-Spectrum Mental Health Assessment	Behavioral and Emotional problems - Internalizing problems	evaluate the extent to wich sociodemographic characteristics, school performance, pattern of consumption and emotional health can predict the variable of interest, recent alcohol use, defined as the consumption of alcoholic beverages in the past 30 days	YSR - Youth Self Report	Clinical	Self-report		No	2014-2015	adolescents from public schools	Non-probabilistic	RS	Not nationwide		School	124	11-18	56.4									2024-05-18			Period prevalence	6-months							RS	Country-side City
2024	Marin 2024 Prevalence of Internet Addiction and Psychological Factors	Other	Internet addiction	To assess internet addiction, depression, anxiety, attention-deficit/hyperactivity disorder (ADHD), attention, impulsivity, and stress in adolescents	IAT - Internet Addiction Test		Teacher		No	2020	high school students	Non-probabilistic	RS	Not nationwide		School	48	15-18	54.1	White 91.7 Black 8.3									12		Period prevalence	2-weeks							RS	Capital City
2019	Marmirolli 2019 E‑cigarette Use in a Nationally Representative Sample	Substance Use	Alcohol use (lifetime)	To acess the prevalence of E-cigarette among adolescents	GSHS - Global School-based Student Health Survey		Self-report		No	2019	data from the 2019 National Adolescent School-based Health Survey	Probabilistic	AC;AL;AP;AM;BA;CE;DF;ES;GO;MA;MT;MS;MG;PA;PB;PR;PE;PI;RJ;RN;RS;RO;RR;SC;SP;SE;TO	Nationwide		School	125997	13-17	48.82	Non-black 42.75 Black and mixed races 57.25								65.15			Lifetime prevalence			64.60	65.71				AC	Capital City;Country-side City	AL	Capital City;Country-side City	AP	Capital City;Country-side City	AM	Capital City;Country-side City	BA	Capital City;Country-side City	CE	Capital City;Country-side City	DF	Capital City;Country-side City	ES	Capital City;Country-side City	GO	Capital City;Country-side City	MA	Capital City;Country-side City	MT	Capital City;Country-side City	MS	Capital City;Country-side City	MG	Capital City;Country-side City	PA	Capital City;Country-side City	PB	Capital City;Country-side City	PR	Capital City;Country-side City	PE	Capital City;Country-side City	PI	Capital City;Country-side City	RJ	Capital City;Country-side City	RN	Capital City;Country-side City	RS	Capital City;Country-side City	RO	Capital City;Country-side City	RR	Capital City;Country-side City	SC	Capital City;Country-side City	SP	Capital City;Country-side City	SE	Capital City;Country-side City	TO	Capital City;Country-side City
2019	Marmirolli 2019 E‑cigarette Use in a Nationally Representative Sample	Substance Use	E‑cigarette use	To acess the prevalence of E-cigarette among adolescents	GSHS - Global School-based Student Health Survey		Self-report		No	2019	data from the 2019 National Adolescent School-based Health Survey (PENsE)	Probabilistic	AC;AL;AP;AM;BA;CE;DF;ES;GO;MA;MT;MS;MG;PA;PB;PR;PE;PI;RJ;RN;RS;RO;RR;SC;SP;SE;TO	Nationwide		School	125997	13-17	48.82	Non-black 42.75 Black and mixed races 57.25								17.14	22520		Lifetime prevalence								AC	Capital City;Country-side City	AL	Capital City;Country-side City	AP	Capital City;Country-side City	AM	Capital City;Country-side City	BA	Capital City;Country-side City	CE	Capital City;Country-side City	DF	Capital City;Country-side City	ES	Capital City;Country-side City	GO	Capital City;Country-side City	MA	Capital City;Country-side City	MT	Capital City;Country-side City	MS	Capital City;Country-side City	MG	Capital City;Country-side City	PA	Capital City;Country-side City	PB	Capital City;Country-side City	PR	Capital City;Country-side City	PE	Capital City;Country-side City	PI	Capital City;Country-side City	RJ	Capital City;Country-side City	RN	Capital City;Country-side City	RS	Capital City;Country-side City	RO	Capital City;Country-side City	RR	Capital City;Country-side City	SC	Capital City;Country-side City	SP	Capital City;Country-side City	SE	Capital City;Country-side City	TO	Capital City;Country-side City
2019	Marmirolli 2019 E‑cigarette Use in a Nationally Representative Sample	Substance Use	Ilicit drug use (lifetime)	To acess the prevalence of E-cigarette among adolescents	GSHS - Global School-based Student Health Survey		Self-report		No	2019	data from the 2019 National Adolescent School-based Health Survey	Probabilistic	AC;AL;AP;AM;BA;CE;DF;ES;GO;MA;MT;MS;MG;PA;PB;PR;PE;PI;RJ;RN;RS;RO;RR;SC;SP;SE;TO	Nationwide		School	125997	13-17	48.82	Non-black 42.75 Black and mixed races 57.25								14.13			Lifetime prevalence			13.69	14.57				AC	Capital City;Country-side City	AL	Capital City;Country-side City	AP	Capital City;Country-side City	AM	Capital City;Country-side City	BA	Capital City;Country-side City	CE	Capital City;Country-side City	DF	Capital City;Country-side City	ES	Capital City;Country-side City	GO	Capital City;Country-side City	MA	Capital City;Country-side City	MT	Capital City;Country-side City	MS	Capital City;Country-side City	MG	Capital City;Country-side City	PA	Capital City;Country-side City	PB	Capital City;Country-side City	PR	Capital City;Country-side City	PE	Capital City;Country-side City	PI	Capital City;Country-side City	RJ	Capital City;Country-side City	RN	Capital City;Country-side City	RS	Capital City;Country-side City	RO	Capital City;Country-side City	RR	Capital City;Country-side City	SC	Capital City;Country-side City	SP	Capital City;Country-side City	SE	Capital City;Country-side City	TO	Capital City;Country-side City
2019	Marmirolli 2019 E‑cigarette Use in a Nationally Representative Sample	Substance Use	Tobacco use (lifetime)	To acess the prevalence of E-cigarette among adolescents	GSHS - Global School-based Student Health Survey		Self-report		No	2019	data from the 2019 National Adolescent School-based Health Survey	Probabilistic	AC;AL;AP;AM;BA;CE;DF;ES;GO;MA;MT;MS;MG;PA;PB;PR;PE;PI;RJ;RN;RS;RO;RR;SC;SP;SE;TO	Nationwide		School	125997	13-17	48.82	Non-black 42.75 Black and mixed races 57.25								2024-01-24			Lifetime prevalence			23.50	24.53				AC	Capital City;Country-side City	AL	Capital City;Country-side City	AP	Capital City;Country-side City	AM	Capital City;Country-side City	BA	Capital City;Country-side City	CE	Capital City;Country-side City	DF	Capital City;Country-side City	ES	Capital City;Country-side City	GO	Capital City;Country-side City	MA	Capital City;Country-side City	MT	Capital City;Country-side City	MS	Capital City;Country-side City	MG	Capital City;Country-side City	PA	Capital City;Country-side City	PB	Capital City;Country-side City	PR	Capital City;Country-side City	PE	Capital City;Country-side City	PI	Capital City;Country-side City	RJ	Capital City;Country-side City	RN	Capital City;Country-side City	RS	Capital City;Country-side City	RO	Capital City;Country-side City	RR	Capital City;Country-side City	SC	Capital City;Country-side City	SP	Capital City;Country-side City	SE	Capital City;Country-side City	TO	Capital City;Country-side City
2015	Martins 2015 Characteristics of violence suffered by high school adolescents in a Brazilian state capital	Exposure to adversities (childhood abuse and maltreatment, sexual abuse, bullying, street violence, deprivation)	Bullying victim	describe the characteristics of violence suffered by high school adolescent students	Authors questionnaire		Self-report		No	2012	high school students	Non-probabilistic	MT	Not nationwide		School	2786	10-19											126		Lifetime prevalence								MT	Capital City
2015	Martins 2015 Characteristics of violence suffered by high school adolescents in a Brazilian state capital	Exposure to adversities (childhood abuse and maltreatment, sexual abuse, bullying, street violence, deprivation)	Physical abuse	describe the characteristics of violence suffered by high school adolescent students	Authors questionnaire		Self-report		No	2012	high school students	Non-probabilistic	MT	Not nationwide		School	2786	10-19											104		Lifetime prevalence								MT	Capital City
2015	Martins 2015 Characteristics of violence suffered by high school adolescents in a Brazilian state capital	Exposure to adversities (childhood abuse and maltreatment, sexual abuse, bullying, street violence, deprivation)	Sexual abuse	describe the characteristics of violence suffered by high school adolescent students	Authors questionnaire		Self-report		No	2012	high school students	Non-probabilistic	MT	Not nationwide		School	2786	10-19											56		Lifetime prevalence								MT	Capital City
2015	Martins 2015 Characteristics of violence suffered by high school adolescents in a Brazilian state capital	Exposure to adversities (childhood abuse and maltreatment, sexual abuse, bullying, street violence, deprivation)	Violence victim	describe the characteristics of violence suffered by high school adolescent students	Authors questionnaire		Self-report		No	2012	high school students	Non-probabilistic	MT	Not nationwide		School	2786	10-19											456		Lifetime prevalence								MT	Capital City
2015	Martins 2015 Factors associated with screen time among high school students	Other	Excessive use of computer / video games	To investigate the factors associated with the time adolescents spend watching television, using the computer, or playing video games	Authors questionnaire	≥ 3 hours per day	Self-report		No	2011	public school students	Probabilistic	GO	Not nationwide		School	964	14-21	51.5										210		Point prevalence								GO	Capital City
2021	Martins 2021 Quality of life of high school adolescents according to parental level of education	Quality of Life and Wellbeing	Quality of life	To identify the correlation between adolescents ́ quality of life and their parents’ level of education	PedsQL - Pediatric Quality of Life Inventory	Total QL (points) - scale from 0 to 100, in which lower score represents more negative perception of quality of life	Self-report		No	2016	high school students	Non-probabilistic	PR	Not nationwide		School	773	14-19	49.8												Point prevalence					73.8	2024-06-12		PR	Country-side City
2024	Menezes 2024 Even worse for Black girls: the longitudinal association	Substance Use	Alcohol use (lifetime)	to examine the association between racial bullying (RB) and the initiation of alcohol and tobacco uses after 9 months	PeNSE (National school-based health survey) questionnaire		Self-report		No	2019	5th grade children	Probabilistic	SP	Not nationwide		School	1334	10	50	82.0%; White: 36.8%; Black: 58.7%; others: 4.5%								2024-08-17	237		Lifetime prevalence								SP	Capital City
2024	Menezes 2024 Even worse for Black girls: the longitudinal association	Substance Use	Alcohol use (lifetime)	to examine the association between racial bullying (RB) and the initiation of alcohol and tobacco uses after 9 months	PeNSE (National school-based health survey) questionnaire		Self-report		No	2019	7th grade children	Probabilistic	SP	Not nationwide		School	1739	12	49.5	78.1%; White: 33.2%; Black: 60.4%; others: 6.4%								35.4	615		Lifetime prevalence								SP	Capital City
2024	Menezes 2024 Even worse for Black girls: the longitudinal association	Exposure to adversities (childhood abuse and maltreatment, sexual abuse, bullying, street violence, deprivation)	Racial bullying	to examine the association between racial bullying (RB) and the initiation of alcohol and tobacco uses after 9 months	PeNSE (National school-based health survey) questionnaire		Self-report		No	2019	5th grade children	Probabilistic	SP	Not nationwide		School	1334	10	50	82.0%; White: 36.8%; Black: 58.7%; others: 4.5%								2024-02-16			Period prevalence	30-days							SP	Capital City
2024	Menezes 2024 Even worse for Black girls: the longitudinal association	Exposure to adversities (childhood abuse and maltreatment, sexual abuse, bullying, street violence, deprivation)	Racial bullying	to examine the association between racial bullying (RB) and the initiation of alcohol and tobacco uses after 9 months	PeNSE (National school-based health survey) questionnaire		Self-report		No	2019	7th grade children	Probabilistic	SP	Not nationwide		School	1739	12	49.5	78.1%; White: 33.2%; Black: 60.4%; others: 6.4%								2024-07-10			Period prevalence	30-days							SP	Capital City
2024	Menezes 2024 Even worse for Black girls: the longitudinal association	Substance Use	Tobacco use (lifetime)	to examine the association between racial bullying (RB) and the initiation of alcohol and tobacco uses after 9 months	PeNSE (National school-based health survey) questionnaire		Self-report		No	2019	5th grade children	Probabilistic	SP	Not nationwide		School	1334	10	50	82.0%; White: 36.8%; Black: 58.7%; others: 4.5%								2024-07-01	22		Lifetime prevalence								SP	Capital City
2024	Menezes 2024 Even worse for Black girls: the longitudinal association	Substance Use	Tobacco use (lifetime)	to examine the association between racial bullying (RB) and the initiation of alcohol and tobacco uses after 9 months	PeNSE (National school-based health survey) questionnaire		Self-report		No	2019	7th grade children	Probabilistic	SP	Not nationwide		School	1739	12	49.5	78.1%; White: 33.2%; Black: 60.4%; others: 6.4%								2024-09-03	68		Lifetime prevalence								SP	Capital City
2014	Menezes-Filho 2014 Elevated manganese exposure and school-aged children's behavior	General Psychopathology, Psychosocial Functioning, and Broad-Spectrum Mental Health Assessment	Behavioral and Emotional problems - Internalizing problems	To investigate the association between manganese exposure and school-aged children's behavior	CBCL Child Behavior Checklist	score ≥70	Caregiver		No	?	female sample - elementary schools students	Non-probabilistic	BA	Not nationwide		School	36	2024-12-07	100								74				Period prevalence	6-months		2	92	32	2024-01-19		BA	Country-side City
2014	Menezes-Filho 2014 Elevated manganese exposure and school-aged children's behavior	General Psychopathology, Psychosocial Functioning, and Broad-Spectrum Mental Health Assessment	Behavioral and Emotional problems - Internalizing problems	To investigate the association between manganese exposure and school-aged children's behavior	CBCL Child Behavior Checklist	score ≥70	Caregiver		No	?	male sample - elementary schools students	Non-probabilistic	BA	Not nationwide		School	34	2024-12-07	0								74				Period prevalence	6-months		2	78	32	2024-06-17		BA	Country-side City
2024	Mesas 2024 Is Violence Victimization Associated with the Consumption	Exposure to adversities (childhood abuse and maltreatment, sexual abuse, bullying, street violence, deprivation)	Alcohol use (past month)	Analyzed the association between diferent types of violence victimization and ultra-processed food (UPF) consumption and explored the mediating role of alcohol, tobacco, and illicit drug use on these associations.	PeNSE (National school-based health survey) questionnaire	2 or more times	Self-report		No	2019	2019 National Adolescent School-based Health Survey (PeNSE)	Probabilistic	AC;AL;AP;AM;BA;CE;DF;ES;GO;MA;MT;MS;MG;PA;PB;PR;PE;PI;RJ;RN;RS;RO;RR;SC;SP;SE;TO	Nationwide		School	96396	13-17	50.23									23.3	22212		Period prevalence	30-days							AC	Capital City;Country-side City	AL	Capital City;Country-side City	AP	Capital City;Country-side City	AM	Capital City;Country-side City	BA	Capital City;Country-side City	CE	Capital City;Country-side City	DF	Capital City;Country-side City	ES	Capital City;Country-side City	GO	Capital City;Country-side City	MA	Capital City;Country-side City	MT	Capital City;Country-side City	MS	Capital City;Country-side City	MG	Capital City;Country-side City	PA	Capital City;Country-side City	PB	Capital City;Country-side City	PR	Capital City;Country-side City	PE	Capital City;Country-side City	PI	Capital City;Country-side City	RJ	Capital City;Country-side City	RN	Capital City;Country-side City	RS	Capital City;Country-side City	RO	Capital City;Country-side City	RR	Capital City;Country-side City	SC	Capital City;Country-side City	SP	Capital City;Country-side City	SE	Capital City;Country-side City	TO	Capital City;Country-side City
2024	Mesas 2024 Is Violence Victimization Associated with the Consumption	Substance Use	Alcohol use (past month)	Analyzed the association between diferent types of violence victimization and ultra-processed food (UPF) consumption and explored the mediating role of alcohol, tobacco, and illicit drug use on these associations.	PeNSE (National school-based health survey) questionnaire		Self-report		No	2019	2019 National Adolescent School-based Health Survey (PeNSE)	Probabilistic	AC;AL;AP;AM;BA;CE;DF;ES;GO;MA;MT;MS;MG;PA;PB;PR;PE;PI;RJ;RN;RS;RO;RR;SC;SP;SE;TO	Nationwide		School	96396	13-17	50.23									2024-06-27	26002		Period prevalence	30-days							AC	Capital City;Country-side City	AL	Capital City;Country-side City	AP	Capital City;Country-side City	AM	Capital City;Country-side City	BA	Capital City;Country-side City	CE	Capital City;Country-side City	DF	Capital City;Country-side City	ES	Capital City;Country-side City	GO	Capital City;Country-side City	MA	Capital City;Country-side City	MT	Capital City;Country-side City	MS	Capital City;Country-side City	MG	Capital City;Country-side City	PA	Capital City;Country-side City	PB	Capital City;Country-side City	PR	Capital City;Country-side City	PE	Capital City;Country-side City	PI	Capital City;Country-side City	RJ	Capital City;Country-side City	RN	Capital City;Country-side City	RS	Capital City;Country-side City	RO	Capital City;Country-side City	RR	Capital City;Country-side City	SC	Capital City;Country-side City	SP	Capital City;Country-side City	SE	Capital City;Country-side City	TO	Capital City;Country-side City
2024	Mesas 2024 Is Violence Victimization Associated with the Consumption	Substance Use	Ilicit drug use (past month)	Analyzed the association between diferent types of violence victimization and ultra-processed food (UPF) consumption and explored the mediating role of alcohol, tobacco, and illicit drug use on these associations.	PeNSE (National school-based health survey) questionnaire		Self-report		No	2019	2019 National Adolescent School-based Health Survey (PeNSE)	Probabilistic	AC;AL;AP;AM;BA;CE;DF;ES;GO;MA;MT;MS;MG;PA;PB;PR;PE;PI;RJ;RN;RS;RO;RR;SC;SP;SE;TO	Nationwide		School	96396	13-17	50.23									2024-08-04	4408		Period prevalence	30-days							AC	Capital City;Country-side City	AL	Capital City;Country-side City	AP	Capital City;Country-side City	AM	Capital City;Country-side City	BA	Capital City;Country-side City	CE	Capital City;Country-side City	DF	Capital City;Country-side City	ES	Capital City;Country-side City	GO	Capital City;Country-side City	MA	Capital City;Country-side City	MT	Capital City;Country-side City	MS	Capital City;Country-side City	MG	Capital City;Country-side City	PA	Capital City;Country-side City	PB	Capital City;Country-side City	PR	Capital City;Country-side City	PE	Capital City;Country-side City	PI	Capital City;Country-side City	RJ	Capital City;Country-side City	RN	Capital City;Country-side City	RS	Capital City;Country-side City	RO	Capital City;Country-side City	RR	Capital City;Country-side City	SC	Capital City;Country-side City	SP	Capital City;Country-side City	SE	Capital City;Country-side City	TO	Capital City;Country-side City
2024	Mesas 2024 Is Violence Victimization Associated with the Consumption	Exposure to adversities (childhood abuse and maltreatment, sexual abuse, bullying, street violence, deprivation)	Physical abuse	Analyzed the association between diferent types of violence victimization and ultra-processed food (UPF) consumption and explored the mediating role of alcohol, tobacco, and illicit drug use on these associations.	PeNSE (National school-based health survey) questionnaire	Physical aggression from parents or guardians in the last year (2 or more times)	Self-report		No	2019	2019 National Adolescent School-based Health Survey (PeNSE)	Probabilistic	AC;AL;AP;AM;BA;CE;DF;ES;GO;MA;MT;MS;MG;PA;PB;PR;PE;PI;RJ;RN;RS;RO;RR;SC;SP;SE;TO	Nationwide		School	96396	13-17	50.23									11	10585		Period prevalence	1-year							AC	Capital City;Country-side City	AL	Capital City;Country-side City	AP	Capital City;Country-side City	AM	Capital City;Country-side City	BA	Capital City;Country-side City	CE	Capital City;Country-side City	DF	Capital City;Country-side City	ES	Capital City;Country-side City	GO	Capital City;Country-side City	MA	Capital City;Country-side City	MT	Capital City;Country-side City	MS	Capital City;Country-side City	MG	Capital City;Country-side City	PA	Capital City;Country-side City	PB	Capital City;Country-side City	PR	Capital City;Country-side City	PE	Capital City;Country-side City	PI	Capital City;Country-side City	RJ	Capital City;Country-side City	RN	Capital City;Country-side City	RS	Capital City;Country-side City	RO	Capital City;Country-side City	RR	Capital City;Country-side City	SC	Capital City;Country-side City	SP	Capital City;Country-side City	SE	Capital City;Country-side City	TO	Capital City;Country-side City
2024	Mesas 2024 Is Violence Victimization Associated with the Consumption	Substance Use	Tobacco use (past month)	Analyzed the association between diferent types of violence victimization and ultra-processed food (UPF) consumption and explored the mediating role of alcohol, tobacco, and illicit drug use on these associations.	PeNSE (National school-based health survey) questionnaire		Self-report		No	2019	2019 National Adolescent School-based Health Survey (PeNSE)	Probabilistic	AC;AL;AP;AM;BA;CE;DF;ES;GO;MA;MT;MS;MG;PA;PB;PR;PE;PI;RJ;RN;RS;RO;RR;SC;SP;SE;TO	Nationwide		School	96396	13-17	50.23									2024-05-06	5335		Period prevalence	30-days							AC	Capital City;Country-side City	AL	Capital City;Country-side City	AP	Capital City;Country-side City	AM	Capital City;Country-side City	BA	Capital City;Country-side City	CE	Capital City;Country-side City	DF	Capital City;Country-side City	ES	Capital City;Country-side City	GO	Capital City;Country-side City	MA	Capital City;Country-side City	MT	Capital City;Country-side City	MS	Capital City;Country-side City	MG	Capital City;Country-side City	PA	Capital City;Country-side City	PB	Capital City;Country-side City	PR	Capital City;Country-side City	PE	Capital City;Country-side City	PI	Capital City;Country-side City	RJ	Capital City;Country-side City	RN	Capital City;Country-side City	RS	Capital City;Country-side City	RO	Capital City;Country-side City	RR	Capital City;Country-side City	SC	Capital City;Country-side City	SP	Capital City;Country-side City	SE	Capital City;Country-side City	TO	Capital City;Country-side City
2024	Monte 2024 Prevalence and factors associated with risky sexual behavior	Substance Use	Alcohol use	Evaluated the prevalence and factors associated with risky sexual behavior (RSB) among Brazilian school adolescents	PeNSE (National school-based health survey) questionnaire		Self-report		No	2019	2019 National Adolescent School-based Health Survey (PeNSE)	Probabilistic	AC;AL;AP;AM;BA;CE;DF;ES;GO;MA;MT;MS;MG;PA;PB;PR;PE;PI;RJ;RN;RS;RO;RR;SC;SP;SE;TO	Nationwide		School	159245	13-17	50.7	White 37.9 Black 10.5 Yellow 3.5 Brown 43 Indigenous 3								63.2			Point prevalence								AC	Capital City;Country-side City	AL	Capital City;Country-side City	AP	Capital City;Country-side City	AM	Capital City;Country-side City	BA	Capital City;Country-side City	CE	Capital City;Country-side City	DF	Capital City;Country-side City	ES	Capital City;Country-side City	GO	Capital City;Country-side City	MA	Capital City;Country-side City	MT	Capital City;Country-side City	MS	Capital City;Country-side City	MG	Capital City;Country-side City	PA	Capital City;Country-side City	PB	Capital City;Country-side City	PR	Capital City;Country-side City	PE	Capital City;Country-side City	PI	Capital City;Country-side City	RJ	Capital City;Country-side City	RN	Capital City;Country-side City	RS	Capital City;Country-side City	RO	Capital City;Country-side City	RR	Capital City;Country-side City	SC	Capital City;Country-side City	SP	Capital City;Country-side City	SE	Capital City;Country-side City	TO	Capital City;Country-side City
2024	Monte 2024 Prevalence and factors associated with risky sexual behavior	Feeding and Eating Disorders	Body image dissatisfaction	Evaluated the prevalence and factors associated with risky sexual behavior (RSB) among Brazilian school adolescents	PeNSE (National school-based health survey) questionnaire		Self-report		No	2019	2019 National Adolescent School-based Health Survey (PeNSE)	Probabilistic	AC;AL;AP;AM;BA;CE;DF;ES;GO;MA;MT;MS;MG;PA;PB;PR;PE;PI;RJ;RN;RS;RO;RR;SC;SP;SE;TO	Nationwide		School	159245	13-17	50.7	White 37.9 Black 10.5 Yellow 3.5 Brown 43 Indigenous 3								2024-09-23			Point prevalence								AC	Capital City;Country-side City	AL	Capital City;Country-side City	AP	Capital City;Country-side City	AM	Capital City;Country-side City	BA	Capital City;Country-side City	CE	Capital City;Country-side City	DF	Capital City;Country-side City	ES	Capital City;Country-side City	GO	Capital City;Country-side City	MA	Capital City;Country-side City	MT	Capital City;Country-side City	MS	Capital City;Country-side City	MG	Capital City;Country-side City	PA	Capital City;Country-side City	PB	Capital City;Country-side City	PR	Capital City;Country-side City	PE	Capital City;Country-side City	PI	Capital City;Country-side City	RJ	Capital City;Country-side City	RN	Capital City;Country-side City	RS	Capital City;Country-side City	RO	Capital City;Country-side City	RR	Capital City;Country-side City	SC	Capital City;Country-side City	SP	Capital City;Country-side City	SE	Capital City;Country-side City	TO	Capital City;Country-side City
2024	Monte 2024 Prevalence and factors associated with risky sexual behavior	Exposure to adversities (childhood abuse and maltreatment, sexual abuse, bullying, street violence, deprivation)	Bullying victim	Evaluated the prevalence and factors associated with risky sexual behavior (RSB) among Brazilian school adolescents	PeNSE (National school-based health survey) questionnaire	threatened, intimidated or forced to have sexual relations or any other sexual act against their will	Self-report		No	2019	2019 National Adolescent School-based Health Survey (PeNSE)	Probabilistic	AC;AL;AP;AM;BA;CE;DF;ES;GO;MA;MT;MS;MG;PA;PB;PR;PE;PI;RJ;RN;RS;RO;RR;SC;SP;SE;TO	Nationwide		School	159245	13-17	50.7	White 37.9 Black 10.5 Yellow 3.5 Brown 43 Indigenous 3								39.5			Point prevalence								AC	Capital City;Country-side City	AL	Capital City;Country-side City	AP	Capital City;Country-side City	AM	Capital City;Country-side City	BA	Capital City;Country-side City	CE	Capital City;Country-side City	DF	Capital City;Country-side City	ES	Capital City;Country-side City	GO	Capital City;Country-side City	MA	Capital City;Country-side City	MT	Capital City;Country-side City	MS	Capital City;Country-side City	MG	Capital City;Country-side City	PA	Capital City;Country-side City	PB	Capital City;Country-side City	PR	Capital City;Country-side City	PE	Capital City;Country-side City	PI	Capital City;Country-side City	RJ	Capital City;Country-side City	RN	Capital City;Country-side City	RS	Capital City;Country-side City	RO	Capital City;Country-side City	RR	Capital City;Country-side City	SC	Capital City;Country-side City	SP	Capital City;Country-side City	SE	Capital City;Country-side City	TO	Capital City;Country-side City
2024	Monte 2024 Prevalence and factors associated with risky sexual behavior	Substance Use	Ilicit drug use (lifetime)	Evaluated the prevalence and factors associated with risky sexual behavior (RSB) among Brazilian school adolescents	PeNSE (National school-based health survey) questionnaire		Self-report		No	2019	2019 National Adolescent School-based Health Survey (PeNSE)	Probabilistic	AC;AL;AP;AM;BA;CE;DF;ES;GO;MA;MT;MS;MG;PA;PB;PR;PE;PI;RJ;RN;RS;RO;RR;SC;SP;SE;TO	Nationwide		School	159245	13-17	50.7	White 37.9 Black 10.5 Yellow 3.5 Brown 43 Indigenous 3								2024-08-12			Lifetime prevalence								AC	Capital City;Country-side City	AL	Capital City;Country-side City	AP	Capital City;Country-side City	AM	Capital City;Country-side City	BA	Capital City;Country-side City	CE	Capital City;Country-side City	DF	Capital City;Country-side City	ES	Capital City;Country-side City	GO	Capital City;Country-side City	MA	Capital City;Country-side City	MT	Capital City;Country-side City	MS	Capital City;Country-side City	MG	Capital City;Country-side City	PA	Capital City;Country-side City	PB	Capital City;Country-side City	PR	Capital City;Country-side City	PE	Capital City;Country-side City	PI	Capital City;Country-side City	RJ	Capital City;Country-side City	RN	Capital City;Country-side City	RS	Capital City;Country-side City	RO	Capital City;Country-side City	RR	Capital City;Country-side City	SC	Capital City;Country-side City	SP	Capital City;Country-side City	SE	Capital City;Country-side City	TO	Capital City;Country-side City
2024	Monte 2024 Prevalence and factors associated with risky sexual behavior	Exposure to adversities (childhood abuse and maltreatment, sexual abuse, bullying, street violence, deprivation)	Rape	Evaluated the prevalence and factors associated with risky sexual behavior (RSB) among Brazilian school adolescents	PeNSE (National school-based health survey) questionnaire		Self-report		No	2019	2019 National Adolescent School-based Health Survey (PeNSE)	Probabilistic	AC;AL;AP;AM;BA;CE;DF;ES;GO;MA;MT;MS;MG;PA;PB;PR;PE;PI;RJ;RN;RS;RO;RR;SC;SP;SE;TO	Nationwide		School	159245	13-17	50.7	White 37.9 Black 10.5 Yellow 3.5 Brown 43 Indigenous 3								2024-03-06			Point prevalence								AC	Capital City;Country-side City	AL	Capital City;Country-side City	AP	Capital City;Country-side City	AM	Capital City;Country-side City	BA	Capital City;Country-side City	CE	Capital City;Country-side City	DF	Capital City;Country-side City	ES	Capital City;Country-side City	GO	Capital City;Country-side City	MA	Capital City;Country-side City	MT	Capital City;Country-side City	MS	Capital City;Country-side City	MG	Capital City;Country-side City	PA	Capital City;Country-side City	PB	Capital City;Country-side City	PR	Capital City;Country-side City	PE	Capital City;Country-side City	PI	Capital City;Country-side City	RJ	Capital City;Country-side City	RN	Capital City;Country-side City	RS	Capital City;Country-side City	RO	Capital City;Country-side City	RR	Capital City;Country-side City	SC	Capital City;Country-side City	SP	Capital City;Country-side City	SE	Capital City;Country-side City	TO	Capital City;Country-side City
2024	Monte 2024 Prevalence and factors associated with risky sexual behavior	Substance Use	Tobacco use (past month)	Evaluated the prevalence and factors associated with risky sexual behavior (RSB) among Brazilian school adolescents	PeNSE (National school-based health survey) questionnaire		Self-report		No	2019	2019 National Adolescent School-based Health Survey (PeNSE)	Probabilistic	AC;AL;AP;AM;BA;CE;DF;ES;GO;MA;MT;MS;MG;PA;PB;PR;PE;PI;RJ;RN;RS;RO;RR;SC;SP;SE;TO	Nationwide		School	159245	13-17	50.7	White 37.9 Black 10.5 Yellow 3.5 Brown 43 Indigenous 3								2024-06-21			Point prevalence								AC	Capital City;Country-side City	AL	Capital City;Country-side City	AP	Capital City;Country-side City	AM	Capital City;Country-side City	BA	Capital City;Country-side City	CE	Capital City;Country-side City	DF	Capital City;Country-side City	ES	Capital City;Country-side City	GO	Capital City;Country-side City	MA	Capital City;Country-side City	MT	Capital City;Country-side City	MS	Capital City;Country-side City	MG	Capital City;Country-side City	PA	Capital City;Country-side City	PB	Capital City;Country-side City	PR	Capital City;Country-side City	PE	Capital City;Country-side City	PI	Capital City;Country-side City	RJ	Capital City;Country-side City	RN	Capital City;Country-side City	RS	Capital City;Country-side City	RO	Capital City;Country-side City	RR	Capital City;Country-side City	SC	Capital City;Country-side City	SP	Capital City;Country-side City	SE	Capital City;Country-side City	TO	Capital City;Country-side City
2024	Moreira 2024 Subjective social status and quality of life of elementary school adolescents	Quality of Life and Wellbeing	Quality of life	Tro describe and associate the quality of life and Subjective Social Status (SSS) at school	PedsQL - Pediatric Quality of Life Inventory	Total QL (points) - scale from 0 to 100, in which lower score represents more negative perception of quality of life	Self-report		No	?	5th to 9th grade children	Probabilistic	SC	Not nationwide		School	875	9-18	49												Point prevalence					74.7	2024-07-13		SC	Capital City
2018	Mota 2018 Adolescentes escolares: associação entre vivência de bullying e consumo d	Substance Use	Alcohol use (past month)	To estimate the prevalence of high risk for the adolescents' experience of bullying and their association with alcohol/drug use	Authors questionnaire		Self-report		No	2014-2015	high school students	Non-probabilistic	BA	Not nationwide		School	239	10-19	40.37	Black 77.98									178		Period prevalence	1-month							BA	Capital City
2018	Mota 2018 Adolescentes escolares: associação entre vivência de bullying e consumo d	Exposure to adversities (childhood abuse and maltreatment, sexual abuse, bullying, street violence, deprivation)	Bullying victim	To estimate the prevalence of high risk for the adolescents' experience of bullying and their association with alcohol/drug use	EVAP - Victimization Scale and Aggression Peer		Self-report		No	2014-2015	high school students	Non-probabilistic	BA	Not nationwide		School	239	10-19	40.37	Black 77.98								55.23			Point prevalence								BA	Capital City
2018	Mota 2018 Adolescentes escolares: associação entre vivência de bullying e consumo d	Exposure to adversities (childhood abuse and maltreatment, sexual abuse, bullying, street violence, deprivation)	High risk for direct aggression	To estimate the prevalence of high risk for the adolescents' experience of bullying and their association with alcohol/drug use	EVAP - Victimization Scale and Aggression Peer	These are forms of direct aggression: physical (pushing, kicking, punching), verbal (provoking,threatening, cursing) and retaliation actions against attacks	Self-report		No	2014-2015	high school students	Non-probabilistic	BA	Not nationwide		School	239	10-19	40.37	Black 77.98									4		Period prevalence	1-month							BA	Capital City
2018	Mota 2018 Adolescentes escolares: associação entre vivência de bullying e consumo d	Exposure to adversities (childhood abuse and maltreatment, sexual abuse, bullying, street violence, deprivation)	High risk for direct aggression	To estimate the prevalence of high risk for the adolescents' experience of bullying and their association with alcohol/drug use	EVAP - Victimization Scale and Aggression Peer	These are forms of direct aggression: physical (pushing, kicking, punching), verbal (provoking,threatening, cursing) and retaliation actions against attacks	Self-report		No	2014-2015	high school students	Non-probabilistic	BA	Not nationwide		School	239	10-19	40.37	Black 77.98								45.61			Point prevalence								BA	Capital City
2018	Mota 2018 Adolescentes escolares: associação entre vivência de bullying e consumo d	Substance Use	Marijuana use (lifetime)	To estimate the prevalence of high risk for the adolescents' experience of bullying and their association with alcohol/drug use	Authors questionnaire		Self-report		No	2014-2015	high school students	Non-probabilistic	BA	Not nationwide		School	239	10-19	40.37	Black 77.98									4		Period prevalence	1-month							BA	Capital City
2020	Moura 2020 Physical activity and associated factors in public high-school	Substance Use	Alcohol use	To verify the level of physical activity and associated factors in adolescents	Authors questionnaire	1-4 doses	Self-report		No	2017	high school students	Non-probabilistic	RS	Not nationwide		School	114	14-21	52.6	White 86								50.5			Period prevalence	1-month							RS	Country-side City
2020	Moura 2020 Physical activity and associated factors in public high-school	Substance Use	Alcohol use	To verify the level of physical activity and associated factors in adolescents	Authors questionnaire	5 doses or more	Self-report		No	2017	high school students from public schools	Non-probabilistic	RS	Not nationwide		School	114	14-21	52.6	White 86								34.3			Period prevalence	1-month							RS	Country-side City
2020	Moura 2020 Physical activity and associated factors in public high-school	Substance Use	Tobacco use (lifetime)	To verify the level of physical activity and associated factors in adolescents	Authors questionnaire		Self-report		No	2017	high school students	Non-probabilistic	RS	Not nationwide		School	114	14-21	52.6	White 86								2024-05-17			Lifetime prevalence								RS	Country-side City
2015	Neto 2015 Bullying entre los estudiantes de la educacion publica	Exposure to adversities (childhood abuse and maltreatment, sexual abuse, bullying, street violence, deprivation)	Bullying victim	To investigate the prevalence of bullying between the basic education teenagers	Authors questionnaire		Self-report		No	2011	5th and 8th grade students of a public school	Non-probabilistic	CE	Not nationwide		School	302	11-15									35.2	58.3			Lifetime prevalence								CE	Country-side City
2024	Niskier 2024 Adolescent Screen Use: Problematic Internet Use and	Other	Internet addiction (mild)	To examine adolescent screen use	IAT - Internet Addiction Test	light addiction (31–49)	Self-report		No	2017	Participants were recruited from an outpatient pediatric clinic in São Paulo	Non-probabilistic	SP	Not nationwide		Clinical	180	14-18	54.4										47		Point prevalence								SP	Capital City
2024	Niskier 2024 Adolescent Screen Use: Problematic Internet Use and	Other	Internet addiction (moderate)	To examine adolescent screen use	IAT - Internet Addiction Test	moderate (50–79)	Self-report		No	2017	Participants were recruited from an outpatient pediatric clinic in São Paulo	Non-probabilistic	SP	Not nationwide		Clinical	180	14-18	54.4										17		Point prevalence								SP	Capital City
2024	Niskier 2024 Adolescent Screen Use: Problematic Internet Use and	Other	Internet addiction (total score)	To examine adolescent screen use	IAT - Internet Addiction Test	Score ranges are as follows: normal (0–30), light addiction (31–49), moderate (50–79), and severe (80–100)	Self-report		No	2017	Participants were recruited from an outpatient pediatric clinic in São Paulo	Non-probabilistic	SP	Not nationwide		Clinical	180	14-18	54.4												Point prevalence					2024-09-26	2024-01-16		SP	Capital City
2014	Oliveira 2014 Analysis of the school anxiety inventory in Brazil using the Rasch rating scale model	Anxiety Disorders	School Anxiety	This study assessed the quality of the items of the School Anxiety Inventory using the Rating-Scale Rasch model.	School Anxiety Inventory		Self-report		No	?	students in Grades 4, 5, and 6 of a public primary school	Non-probabilistic	MG	Not nationwide		School	253	2024-12-09	52.8												Point prevalence			-1.27	1.82	0.32	2024-06-01		MG	Capital City;Country-side City
2023	Oliveira 2023 Associations between bullying and risk for eating disorders in adolescents	Exposure to adversities (childhood abuse and maltreatment, sexual abuse, bullying, street violence, deprivation)	Bullying victim	to analyze the associations between bullying participation profiles (victims, bullies, and bully-victims) and the risk for eating disorders in adolescents	EVAP - Peer Victimization and Aggression Scale		Self-report		No	2019	high school students	Non-probabilistic	MG	Not nationwide		School	491	10-18	56.2									2024-07-13	67		Point prevalence	NA							MG	Country-side City
2023	Oliveira 2023 Associations between bullying and risk for eating disorders in adolescents	Feeding and Eating Disorders	Eating behavior: risk	to analyze the associations between bullying participation profiles (victims, bullies, and bully-victims) and the risk for eating disorders in adolescents	EAT-26 Eating Attitude Test		Self-report		No	2019	high school students	Non-probabilistic	MG	Not nationwide		School	491	10-18	56.2									2024-07-25	126		Point prevalence	NA							MG	Country-side City
2024	Oliveira 2024 Profile of Schoolchildren with Different Nutritional Status After Social Isolation	Anxiety Disorders	Anxiety symptoms	To investigate the relationship between sedentary behavior,cardiorespiratory fitness, immunoglobulin -A secretion, and anxiety symptoms	SCAS-P Spence Children’s Anxiety Scale	score range 0-114	Caregiver		No	2021	students regularly enrolled inelementary schoo	Probabilistic			Regions are not described	School	267	2024-11-07	54.7												Point prevalence		24	16	34
2024	Oliveira 2024 Sociodemographic factors and lifestyle behaviours associated with bullying victimization	Exposure to adversities (childhood abuse and maltreatment, sexual abuse, bullying, street violence, deprivation)	Alcohol use (past month)	to identify the association of sociodemographic factors and lifestyle behaviours with bullying perpetration and victimization among high school students	GSHS - Global School-based Student Health Survey		Self-report		No	2019	data from the baseline sample of the Longitudinal Study of the Lifestyle of Adolescents (ELEVA)	Probabilistic	SC	Not nationwide		Online survey	852	15-17	50.2									43.3			Period prevalence	30-days							SC	Capital City;Country-side City
2024	Oliveira 2024 Sociodemographic factors and lifestyle behaviours associated with bullying victimization	Exposure to adversities (childhood abuse and maltreatment, sexual abuse, bullying, street violence, deprivation)	Bullying victim	to identify the association of sociodemographic factors and lifestyle behaviours with bullying perpetration and victimization among high school students	questions based on the Brazilian National School-based Health Survey (PeNSE)		Self-report		No	2019	data from the baseline sample of the Longitudinal Study of the Lifestyle of Adolescents (ELEVA)	Probabilistic	SC	Not nationwide		Online survey	852	15-17	50.2									45			Period prevalence	30-days							SC	Capital City;Country-side City
2024	Oliveira 2024 Sociodemographic factors and lifestyle behaviours associated with bullying victimization	Exposure to adversities (childhood abuse and maltreatment, sexual abuse, bullying, street violence, deprivation)	Ilicit drug use (lifetime)	to identify the association of sociodemographic factors and lifestyle behaviours with bullying perpetration and victimization among high school students	GSHS - Global School-based Student Health Survey		Self-report		No	2019	data from the baseline sample of the Longitudinal Study of the Lifestyle of Adolescents (ELEVA)	Probabilistic	SC	Not nationwide		Online survey	852	15-17	50.2									2024-02-20			Lifetime prevalence								SC	Capital City;Country-side City
2024	Oliveira 2024 Sociodemographic factors and lifestyle behaviours associated with bullying victimization	Exposure to adversities (childhood abuse and maltreatment, sexual abuse, bullying, street violence, deprivation)	Tobacco use (past month)	to identify the association of sociodemographic factors and lifestyle behaviours with bullying perpetration and victimization among high school students	GSHS - Global School-based Student Health Survey		Self-report		No	2019	data from the baseline sample of the Longitudinal Study of the Lifestyle of Adolescents (ELEVA)	Probabilistic	SC	Not nationwide		Online survey	852	15-17	50.2									2024-02-08			Period prevalence	30-days							SC	Capital City;Country-side City
2021	Paiva 2021 Child behavior during the social distancing in the COVID-19 pandemic	Anxiety Disorders	Anxiety Disorder	To describe the daily activities performed by children from 6 to 12 years of age incomplete and analyze children's behavior during social distancing in the face of the COVID-19 pandemic	Authors questionnaire	Did you notice any different behavior in the child during social distancing? (Yes/No)	Caregiver		No	2020	convenience sampling - the research was distributed through the Whatsapp application, via email and Facebook	Non-probabilistic		Not nationwide	Regions are not described	Online survey	530	2024-12-06	50.3									35.7	189		Point prevalence
2023	Pavinati 2023 SELF-HARM VIOLENCE AMONG ADOLESCENTS IN BRAZIL	Suicidality or Self-Injury	Self-Injury	To characterize the temporal trend of self-inflicted violence among adolescents in Brazil	Sistema de Informação de Agravos de Notificação (Sinan) and from the Instituto Brasileiro de Geografia e Estatística (IBGE), accessed by the Departamento de Informática do Sistema Único de Saúde (Datasus)		Other (specify)	Sistema de Informação de Agravos de Notificação (Sinan) and from the Instituto Brasileiro de Geografia e Estatística (IBGE), accessed by the Departamento de Informática do Sistema Único de Saúde (Datasus)	No	2009	Brazilian adolescents	Probabilistic	AC;AL;AP;AM;BA;CE;DF;ES;GO;MA;MT;MS;MG;PA;PB;PR;PE;PI;RJ;RN;RS;RO;RR;SC;SP;SE;TO	Nationwide		National Register (SINAN) (IGBE)		10-19											1029		Point prevalence								AC	Capital City;Country-side City	AL	Capital City;Country-side City	AP	Capital City;Country-side City	AM	Capital City;Country-side City	BA	Capital City;Country-side City	CE	Capital City;Country-side City	DF	Capital City;Country-side City	ES	Capital City;Country-side City	GO	Capital City;Country-side City	MA	Capital City;Country-side City	MT	Capital City;Country-side City	MS	Capital City;Country-side City	MG	Capital City;Country-side City	PA	Capital City;Country-side City	PB	Capital City;Country-side City	PR	Capital City;Country-side City	PE	Capital City;Country-side City	PI	Capital City;Country-side City	RJ	Capital City;Country-side City	RN	Capital City;Country-side City	RS	Capital City;Country-side City	RO	Capital City;Country-side City	RR	Capital City;Country-side City	SC	Capital City;Country-side City	SP	Capital City;Country-side City	SE	Capital City;Country-side City	TO	Capital City;Country-side City
2023	Pavinati 2023 SELF-HARM VIOLENCE AMONG ADOLESCENTS IN BRAZIL	Suicidality or Self-Injury	Self-Injury	To characterize the temporal trend of self-inflicted violence among adolescents in Brazil	Sistema de Informação de Agravos de Notificação (Sinan) and from the Instituto Brasileiro de Geografia e Estatística (IBGE), accessed by the Departamento de Informática do Sistema Único de Saúde (Datasus)		Other (specify)	Sistema de Informação de Agravos de Notificação (Sinan) and from the Instituto Brasileiro de Geografia e Estatística (IBGE), accessed by the Departamento de Informática do Sistema Único de Saúde (Datasus)	No	2019	Brazilian adolescents	Probabilistic	AC;AL;AP;AM;BA;CE;DF;ES;GO;MA;MT;MS;MG;PA;PB;PR;PE;PI;RJ;RN;RS;RO;RR;SC;SP;SE;TO	Nationwide		National Register (SINAN) (IGBE)		10-19											41369		Point prevalence								AC	Capital City;Country-side City	AL	Capital City;Country-side City	AP	Capital City;Country-side City	AM	Capital City;Country-side City	BA	Capital City;Country-side City	CE	Capital City;Country-side City	DF	Capital City;Country-side City	ES	Capital City;Country-side City	GO	Capital City;Country-side City	MA	Capital City;Country-side City	MT	Capital City;Country-side City	MS	Capital City;Country-side City	MG	Capital City;Country-side City	PA	Capital City;Country-side City	PB	Capital City;Country-side City	PR	Capital City;Country-side City	PE	Capital City;Country-side City	PI	Capital City;Country-side City	RJ	Capital City;Country-side City	RN	Capital City;Country-side City	RS	Capital City;Country-side City	RO	Capital City;Country-side City	RR	Capital City;Country-side City	SC	Capital City;Country-side City	SP	Capital City;Country-side City	SE	Capital City;Country-side City	TO	Capital City;Country-side City
2023	Pavinati 2023 SELF-HARM VIOLENCE AMONG ADOLESCENTS IN BRAZIL	Suicidality or Self-Injury	Self-Injury	To characterize the temporal trend of self-inflicted violence among adolescents in Brazil	Sistema de Informação de Agravos de Notificação (Sinan) and from the Instituto Brasileiro de Geografia e Estatística (IBGE), accessed by the Departamento de Informática do Sistema Único de Saúde (Datasus)	coefficients of violence per 100,000 inhabitants	Other (specify)	Sistema de Informação de Agravos de Notificação (Sinan) and from the Instituto Brasileiro de Geografia e Estatística (IBGE), accessed by the Departamento de Informática do Sistema Único de Saúde (Datasus)	No	2009	Brazilian adolescents - female sample	Probabilistic	AC;AL;AP;AM;BA;CE;DF;ES;GO;MA;MT;MS;MG;PA;PB;PR;PE;PI;RJ;RN;RS;RO;RR;SC;SP;SE;TO	Nationwide		National Register (SINAN) (IGBE)		10-19	100									2024-03-04			Point prevalence								AC	Capital City;Country-side City	AL	Capital City;Country-side City	AP	Capital City;Country-side City	AM	Capital City;Country-side City	BA	Capital City;Country-side City	CE	Capital City;Country-side City	DF	Capital City;Country-side City	ES	Capital City;Country-side City	GO	Capital City;Country-side City	MA	Capital City;Country-side City	MT	Capital City;Country-side City	MS	Capital City;Country-side City	MG	Capital City;Country-side City	PA	Capital City;Country-side City	PB	Capital City;Country-side City	PR	Capital City;Country-side City	PE	Capital City;Country-side City	PI	Capital City;Country-side City	RJ	Capital City;Country-side City	RN	Capital City;Country-side City	RS	Capital City;Country-side City	RO	Capital City;Country-side City	RR	Capital City;Country-side City	SC	Capital City;Country-side City	SP	Capital City;Country-side City	SE	Capital City;Country-side City	TO	Capital City;Country-side City
2023	Pavinati 2023 SELF-HARM VIOLENCE AMONG ADOLESCENTS IN BRAZIL	Suicidality or Self-Injury	Self-Injury	To characterize the temporal trend of self-inflicted violence among adolescents in Brazil	Sistema de Informação de Agravos de Notificação (Sinan) and from the Instituto Brasileiro de Geografia e Estatística (IBGE), accessed by the Departamento de Informática do Sistema Único de Saúde (Datasus)	coefficients of violence per 100,000 inhabitants	Other (specify)	Sistema de Informação de Agravos de Notificação (Sinan) and from the Instituto Brasileiro de Geografia e Estatística (IBGE), accessed by the Departamento de Informática do Sistema Único de Saúde (Datasus)	No	2012	Brazilian adolescents - female sample	Probabilistic	AC;AL;AP;AM;BA;CE;DF;ES;GO;MA;MT;MS;MG;PA;PB;PR;PE;PI;RJ;RN;RS;RO;RR;SC;SP;SE;TO	Nationwide		National Register (SINAN) (IGBE)		10-19	100									2024-01-22			Point prevalence								AC	Capital City;Country-side City	AL	Capital City;Country-side City	AP	Capital City;Country-side City	AM	Capital City;Country-side City	BA	Capital City;Country-side City	CE	Capital City;Country-side City	DF	Capital City;Country-side City	ES	Capital City;Country-side City	GO	Capital City;Country-side City	MA	Capital City;Country-side City	MT	Capital City;Country-side City	MS	Capital City;Country-side City	MG	Capital City;Country-side City	PA	Capital City;Country-side City	PB	Capital City;Country-side City	PR	Capital City;Country-side City	PE	Capital City;Country-side City	PI	Capital City;Country-side City	RJ	Capital City;Country-side City	RN	Capital City;Country-side City	RS	Capital City;Country-side City	RO	Capital City;Country-side City	RR	Capital City;Country-side City	SC	Capital City;Country-side City	SP	Capital City;Country-side City	SE	Capital City;Country-side City	TO	Capital City;Country-side City
2023	Pavinati 2023 SELF-HARM VIOLENCE AMONG ADOLESCENTS IN BRAZIL	Suicidality or Self-Injury	Self-Injury	To characterize the temporal trend of self-inflicted violence among adolescents in Brazil	Sistema de Informação de Agravos de Notificação (Sinan) and from the Instituto Brasileiro de Geografia e Estatística (IBGE), accessed by the Departamento de Informática do Sistema Único de Saúde (Datasus)	coefficients of violence per 100,000 inhabitants	Other (specify)	Sistema de Informação de Agravos de Notificação (Sinan) and from the Instituto Brasileiro de Geografia e Estatística (IBGE), accessed by the Departamento de Informática do Sistema Único de Saúde (Datasus)	No	2016	Brazilian adolescents - female sample	Probabilistic	AC;AL;AP;AM;BA;CE;DF;ES;GO;MA;MT;MS;MG;PA;PB;PR;PE;PI;RJ;RN;RS;RO;RR;SC;SP;SE;TO	Nationwide		National Register (SINAN) (IGBE)		10-19	100									48.9			Point prevalence								AC	Capital City;Country-side City	AL	Capital City;Country-side City	AP	Capital City;Country-side City	AM	Capital City;Country-side City	BA	Capital City;Country-side City	CE	Capital City;Country-side City	DF	Capital City;Country-side City	ES	Capital City;Country-side City	GO	Capital City;Country-side City	MA	Capital City;Country-side City	MT	Capital City;Country-side City	MS	Capital City;Country-side City	MG	Capital City;Country-side City	PA	Capital City;Country-side City	PB	Capital City;Country-side City	PR	Capital City;Country-side City	PE	Capital City;Country-side City	PI	Capital City;Country-side City	RJ	Capital City;Country-side City	RN	Capital City;Country-side City	RS	Capital City;Country-side City	RO	Capital City;Country-side City	RR	Capital City;Country-side City	SC	Capital City;Country-side City	SP	Capital City;Country-side City	SE	Capital City;Country-side City	TO	Capital City;Country-side City
2023	Pavinati 2023 SELF-HARM VIOLENCE AMONG ADOLESCENTS IN BRAZIL	Suicidality or Self-Injury	Self-Injury	To characterize the temporal trend of self-inflicted violence among adolescents in Brazil	Sistema de Informação de Agravos de Notificação (Sinan) and from the Instituto Brasileiro de Geografia e Estatística (IBGE), accessed by the Departamento de Informática do Sistema Único de Saúde (Datasus)	coefficients of violence per 100,000 inhabitants	Other (specify)	Sistema de Informação de Agravos de Notificação (Sinan) and from the Instituto Brasileiro de Geografia e Estatística (IBGE), accessed by the Departamento de Informática do Sistema Único de Saúde (Datasus)	No	2019	Brazilian adolescents - female sample	Probabilistic	AC;AL;AP;AM;BA;CE;DF;ES;GO;MA;MT;MS;MG;PA;PB;PR;PE;PI;RJ;RN;RS;RO;RR;SC;SP;SE;TO	Nationwide		National Register (SINAN) (IGBE)		10-19	100									213.3			Point prevalence								AC	Capital City;Country-side City	AL	Capital City;Country-side City	AP	Capital City;Country-side City	AM	Capital City;Country-side City	BA	Capital City;Country-side City	CE	Capital City;Country-side City	DF	Capital City;Country-side City	ES	Capital City;Country-side City	GO	Capital City;Country-side City	MA	Capital City;Country-side City	MT	Capital City;Country-side City	MS	Capital City;Country-side City	MG	Capital City;Country-side City	PA	Capital City;Country-side City	PB	Capital City;Country-side City	PR	Capital City;Country-side City	PE	Capital City;Country-side City	PI	Capital City;Country-side City	RJ	Capital City;Country-side City	RN	Capital City;Country-side City	RS	Capital City;Country-side City	RO	Capital City;Country-side City	RR	Capital City;Country-side City	SC	Capital City;Country-side City	SP	Capital City;Country-side City	SE	Capital City;Country-side City	TO	Capital City;Country-side City
2023	Pavinati 2023 SELF-HARM VIOLENCE AMONG ADOLESCENTS IN BRAZIL	Suicidality or Self-Injury	Self-Injury	To characterize the temporal trend of self-inflicted violence among adolescents in Brazil	Sistema de Informação de Agravos de Notificação (Sinan) and from the Instituto Brasileiro de Geografia e Estatística (IBGE), accessed by the Departamento de Informática do Sistema Único de Saúde (Datasus)	coefficients of violence per 100,000 inhabitants	Other (specify)	Sistema de Informação de Agravos de Notificação (Sinan) and from the Instituto Brasileiro de Geografia e Estatística (IBGE), accessed by the Departamento de Informática do Sistema Único de Saúde (Datasus)	No	2009	Brazilian adolescents - male sample	Probabilistic	AC;AL;AP;AM;BA;CE;DF;ES;GO;MA;MT;MS;MG;PA;PB;PR;PE;PI;RJ;RN;RS;RO;RR;SC;SP;SE;TO	Nationwide		National Register (SINAN) (IGBE)		10-19	0									2024-06-01			Point prevalence								AC	Capital City;Country-side City	AL	Capital City;Country-side City	AP	Capital City;Country-side City	AM	Capital City;Country-side City	BA	Capital City;Country-side City	CE	Capital City;Country-side City	DF	Capital City;Country-side City	ES	Capital City;Country-side City	GO	Capital City;Country-side City	MA	Capital City;Country-side City	MT	Capital City;Country-side City	MS	Capital City;Country-side City	MG	Capital City;Country-side City	PA	Capital City;Country-side City	PB	Capital City;Country-side City	PR	Capital City;Country-side City	PE	Capital City;Country-side City	PI	Capital City;Country-side City	RJ	Capital City;Country-side City	RN	Capital City;Country-side City	RS	Capital City;Country-side City	RO	Capital City;Country-side City	RR	Capital City;Country-side City	SC	Capital City;Country-side City	SP	Capital City;Country-side City	SE	Capital City;Country-side City	TO	Capital City;Country-side City
2023	Pavinati 2023 SELF-HARM VIOLENCE AMONG ADOLESCENTS IN BRAZIL	Suicidality or Self-Injury	Self-Injury	To characterize the temporal trend of self-inflicted violence among adolescents in Brazil	Sistema de Informação de Agravos de Notificação (Sinan) and from the Instituto Brasileiro de Geografia e Estatística (IBGE), accessed by the Departamento de Informática do Sistema Único de Saúde (Datasus)	coefficients of violence per 100,000 inhabitants	Other (specify)	Sistema de Informação de Agravos de Notificação (Sinan) and from the Instituto Brasileiro de Geografia e Estatística (IBGE), accessed by the Departamento de Informática do Sistema Único de Saúde (Datasus)	No	2012	Brazilian adolescents - male sample	Probabilistic	AC;AL;AP;AM;BA;CE;DF;ES;GO;MA;MT;MS;MG;PA;PB;PR;PE;PI;RJ;RN;RS;RO;RR;SC;SP;SE;TO	Nationwide		National Register (SINAN) (IGBE)		10-19	0									2024-08-08			Point prevalence								AC	Capital City;Country-side City	AL	Capital City;Country-side City	AP	Capital City;Country-side City	AM	Capital City;Country-side City	BA	Capital City;Country-side City	CE	Capital City;Country-side City	DF	Capital City;Country-side City	ES	Capital City;Country-side City	GO	Capital City;Country-side City	MA	Capital City;Country-side City	MT	Capital City;Country-side City	MS	Capital City;Country-side City	MG	Capital City;Country-side City	PA	Capital City;Country-side City	PB	Capital City;Country-side City	PR	Capital City;Country-side City	PE	Capital City;Country-side City	PI	Capital City;Country-side City	RJ	Capital City;Country-side City	RN	Capital City;Country-side City	RS	Capital City;Country-side City	RO	Capital City;Country-side City	RR	Capital City;Country-side City	SC	Capital City;Country-side City	SP	Capital City;Country-side City	SE	Capital City;Country-side City	TO	Capital City;Country-side City
2023	Pavinati 2023 SELF-HARM VIOLENCE AMONG ADOLESCENTS IN BRAZIL	Suicidality or Self-Injury	Self-Injury	To characterize the temporal trend of self-inflicted violence among adolescents in Brazil	Sistema de Informação de Agravos de Notificação (Sinan) and from the Instituto Brasileiro de Geografia e Estatística (IBGE), accessed by the Departamento de Informática do Sistema Único de Saúde (Datasus)	coefficients of violence per 100,000 inhabitants	Other (specify)	Sistema de Informação de Agravos de Notificação (Sinan) and from the Instituto Brasileiro de Geografia e Estatística (IBGE), accessed by the Departamento de Informática do Sistema Único de Saúde (Datasus)	No	2016	Brazilian adolescents - male sample	Probabilistic	AC;AL;AP;AM;BA;CE;DF;ES;GO;MA;MT;MS;MG;PA;PB;PR;PE;PI;RJ;RN;RS;RO;RR;SC;SP;SE;TO	Nationwide		National Register (SINAN) (IGBE)		10-19	0									2024-03-17			Point prevalence								AC	Capital City;Country-side City	AL	Capital City;Country-side City	AP	Capital City;Country-side City	AM	Capital City;Country-side City	BA	Capital City;Country-side City	CE	Capital City;Country-side City	DF	Capital City;Country-side City	ES	Capital City;Country-side City	GO	Capital City;Country-side City	MA	Capital City;Country-side City	MT	Capital City;Country-side City	MS	Capital City;Country-side City	MG	Capital City;Country-side City	PA	Capital City;Country-side City	PB	Capital City;Country-side City	PR	Capital City;Country-side City	PE	Capital City;Country-side City	PI	Capital City;Country-side City	RJ	Capital City;Country-side City	RN	Capital City;Country-side City	RS	Capital City;Country-side City	RO	Capital City;Country-side City	RR	Capital City;Country-side City	SC	Capital City;Country-side City	SP	Capital City;Country-side City	SE	Capital City;Country-side City	TO	Capital City;Country-side City
2023	Pavinati 2023 SELF-HARM VIOLENCE AMONG ADOLESCENTS IN BRAZIL	Suicidality or Self-Injury	Self-Injury	To characterize the temporal trend of self-inflicted violence among adolescents in Brazil	Sistema de Informação de Agravos de Notificação (Sinan) and from the Instituto Brasileiro de Geografia e Estatística (IBGE), accessed by the Departamento de Informática do Sistema Único de Saúde (Datasus)	coefficients of violence per 100,000 inhabitants	Other (specify)	Sistema de Informação de Agravos de Notificação (Sinan) and from the Instituto Brasileiro de Geografia e Estatística (IBGE), accessed by the Departamento de Informática do Sistema Único de Saúde (Datasus)	No	2019	Brazilian adolescents - male sample	Probabilistic	AC;AL;AP;AM;BA;CE;DF;ES;GO;MA;MT;MS;MG;PA;PB;PR;PE;PI;RJ;RN;RS;RO;RR;SC;SP;SE;TO	Nationwide		National Register (SINAN) (IGBE)		10-19	0									55.9			Point prevalence								AC	Capital City;Country-side City	AL	Capital City;Country-side City	AP	Capital City;Country-side City	AM	Capital City;Country-side City	BA	Capital City;Country-side City	CE	Capital City;Country-side City	DF	Capital City;Country-side City	ES	Capital City;Country-side City	GO	Capital City;Country-side City	MA	Capital City;Country-side City	MT	Capital City;Country-side City	MS	Capital City;Country-side City	MG	Capital City;Country-side City	PA	Capital City;Country-side City	PB	Capital City;Country-side City	PR	Capital City;Country-side City	PE	Capital City;Country-side City	PI	Capital City;Country-side City	RJ	Capital City;Country-side City	RN	Capital City;Country-side City	RS	Capital City;Country-side City	RO	Capital City;Country-side City	RR	Capital City;Country-side City	SC	Capital City;Country-side City	SP	Capital City;Country-side City	SE	Capital City;Country-side City	TO	Capital City;Country-side City
2023	Pedroso 2023 Prevalência e fatores associados à negligência contra crianças	Exposure to adversities (childhood abuse and maltreatment, sexual abuse, bullying, street violence, deprivation)	Neglect	To quantify the prevalence of neglect against the child	Sistema de Informação de Agravos de Notificação (Sinan) and from the Instituto Brasileiro de Geografia e Estatística (IBGE), accessed by the Departamento de Informática do Sistema Único de Saúde (Datasus)		Other (specify)	Notifiable Diseases Information System (SINAN)	No	2011-2018	Brazilian adolescents	Probabilistic	ES	Not nationwide		National Register (SINAN) (IGBE)		0-9											968		Point prevalence								ES	Capital City;Country-side City
2023	Pereira 2023 INTERPERSONAL VIOLENCE AGAINST ADOLESCENTS	Exposure to adversities (childhood abuse and maltreatment, sexual abuse, bullying, street violence, deprivation)	Interpersonal violence against adolescent	to identify the notification frequency of interpersonal violence against adolescents	Sistema de Informação de Agravos de Notificação (Sinan) and from the Instituto Brasileiro de Geografia e Estatística (IBGE), accessed by the Departamento de Informática do Sistema Único de Saúde (Datasus)		Other (specify)	Notifiable Diseases Information System (SINAN)	No	2011-2018	Brazilian adolescents	Probabilistic	ES	Not nationwide		National Register (SINAN) (IGBE)		10-19											6348		Point prevalence								ES	Capital City;Country-side City
2018	Pinto 2018 Trends in violent situations experienced by Brazilian adolescents	Exposure to adversities (childhood abuse and maltreatment, sexual abuse, bullying, street violence, deprivation)	Physical abuse	To present trends found in the last three editions of the National Adolescent Student Health Survey (Pesquisa Nacional de Saúde do Escolar - PeNSE) on violent situations experienced by Brazilian student	PeNSE (National school-based health survey) questionnaire	Suffered physical assault by an adult of the family (last 30 days)	Self-report		No	2009	PeNSE databases ( ninth grade students from public and private schools in Brazilian state capitals)	Probabilistic	AC;AL;AP;AM;BA;CE;DF;ES;GO;MA;MT;MS;MG;PA;PB;PR;PE;PI;RJ;RN;RS;RO;RR;SC;SP;SE;TO	Nationwide		School	60973											2024-05-09			Period prevalence	1-month		2024-01-09	2024-09-09				AC	Capital City;Country-side City	AL	Capital City;Country-side City	AP	Capital City;Country-side City	AM	Capital City;Country-side City	BA	Capital City;Country-side City	CE	Capital City;Country-side City	DF	Capital City;Country-side City	ES	Capital City;Country-side City	GO	Capital City;Country-side City	MA	Capital City;Country-side City	MT	Capital City;Country-side City	MS	Capital City;Country-side City	MG	Capital City;Country-side City	PA	Capital City;Country-side City	PB	Capital City;Country-side City	PR	Capital City;Country-side City	PE	Capital City;Country-side City	PI	Capital City;Country-side City	RJ	Capital City;Country-side City	RN	Capital City;Country-side City	RS	Capital City;Country-side City	RO	Capital City;Country-side City	RR	Capital City;Country-side City	SC	Capital City;Country-side City	SP	Capital City;Country-side City	SE	Capital City;Country-side City	TO	Capital City;Country-side City
2018	Pinto 2018 Trends in violent situations experienced by Brazilian adolescents	Exposure to adversities (childhood abuse and maltreatment, sexual abuse, bullying, street violence, deprivation)	Physical abuse	To present trends found in the last three editions of the National Adolescent Student Health Survey (Pesquisa Nacional de Saúde do Escolar - PeNSE) on violent situations experienced by Brazilian student	PeNSE (National school-based health survey) questionnaire	Suffered physical assault by an adult of the family (last 30 days)	Self-report		No	2012	PeNSE databases ( ninth grade students from public and private schools in Brazilian state capitals)	Probabilistic	AC;AL;AP;AM;BA;CE;DF;ES;GO;MA;MT;MS;MG;PA;PB;PR;PE;PI;RJ;RN;RS;RO;RR;SC;SP;SE;TO	Nationwide		School	61145											2024-06-11			Period prevalence	1-month		2024-01-11	2024-01-12				AC	Capital City;Country-side City	AL	Capital City;Country-side City	AP	Capital City;Country-side City	AM	Capital City;Country-side City	BA	Capital City;Country-side City	CE	Capital City;Country-side City	DF	Capital City;Country-side City	ES	Capital City;Country-side City	GO	Capital City;Country-side City	MA	Capital City;Country-side City	MT	Capital City;Country-side City	MS	Capital City;Country-side City	MG	Capital City;Country-side City	PA	Capital City;Country-side City	PB	Capital City;Country-side City	PR	Capital City;Country-side City	PE	Capital City;Country-side City	PI	Capital City;Country-side City	RJ	Capital City;Country-side City	RN	Capital City;Country-side City	RS	Capital City;Country-side City	RO	Capital City;Country-side City	RR	Capital City;Country-side City	SC	Capital City;Country-side City	SP	Capital City;Country-side City	SE	Capital City;Country-side City	TO	Capital City;Country-side City
2018	Pinto 2018 Trends in violent situations experienced by Brazilian adolescents	Exposure to adversities (childhood abuse and maltreatment, sexual abuse, bullying, street violence, deprivation)	Physical abuse	To present trends found in the last three editions of the National Adolescent Student Health Survey (Pesquisa Nacional de Saúde do Escolar - PeNSE) on violent situations experienced by Brazilian student	PeNSE (National school-based health survey) questionnaire	Suffered physical assault by an adult of the family (last 30 days)	Self-report		No	2015	PeNSE databases ( ninth grade students from public and private schools in Brazilian state capitals)	Probabilistic	AC;AL;AP;AM;BA;CE;DF;ES;GO;MA;MT;MS;MG;PA;PB;PR;PE;PI;RJ;RN;RS;RO;RR;SC;SP;SE;TO	Nationwide		School	51192	11-18										2024-02-16			Period prevalence	1-month		2024-05-15	2024-08-16				AC	Capital City;Country-side City	AL	Capital City;Country-side City	AP	Capital City;Country-side City	AM	Capital City;Country-side City	BA	Capital City;Country-side City	CE	Capital City;Country-side City	DF	Capital City;Country-side City	ES	Capital City;Country-side City	GO	Capital City;Country-side City	MA	Capital City;Country-side City	MT	Capital City;Country-side City	MS	Capital City;Country-side City	MG	Capital City;Country-side City	PA	Capital City;Country-side City	PB	Capital City;Country-side City	PR	Capital City;Country-side City	PE	Capital City;Country-side City	PI	Capital City;Country-side City	RJ	Capital City;Country-side City	RN	Capital City;Country-side City	RS	Capital City;Country-side City	RO	Capital City;Country-side City	RR	Capital City;Country-side City	SC	Capital City;Country-side City	SP	Capital City;Country-side City	SE	Capital City;Country-side City	TO	Capital City;Country-side City
2018	Pinto 2018 Trends in violent situations experienced by Brazilian adolescents	Exposure to adversities (childhood abuse and maltreatment, sexual abuse, bullying, street violence, deprivation)	Street violence	To present trends found in the last three editions of the National Adolescent Student Health Survey (Pesquisa Nacional de Saúde do Escolar - PeNSE) on violent situations experienced by Brazilian student	PeNSE (National school-based health survey) questionnaire	Missed classes due to insecurity in the homeschool route (last 30 days)	Self-report		No	2009	PeNSE databases ( ninth grade students from public and private schools in Brazilian state capitals)	Probabilistic	AC;AL;AP;AM;BA;CE;DF;ES;GO;MA;MT;MS;MG;PA;PB;PR;PE;PI;RJ;RN;RS;RO;RR;SC;SP;SE;TO	Nationwide		School	60973											2024-04-06			Period prevalence	1-month		6	2024-08-06				AC	Capital City;Country-side City	AL	Capital City;Country-side City	AP	Capital City;Country-side City	AM	Capital City;Country-side City	BA	Capital City;Country-side City	CE	Capital City;Country-side City	DF	Capital City;Country-side City	ES	Capital City;Country-side City	GO	Capital City;Country-side City	MA	Capital City;Country-side City	MT	Capital City;Country-side City	MS	Capital City;Country-side City	MG	Capital City;Country-side City	PA	Capital City;Country-side City	PB	Capital City;Country-side City	PR	Capital City;Country-side City	PE	Capital City;Country-side City	PI	Capital City;Country-side City	RJ	Capital City;Country-side City	RN	Capital City;Country-side City	RS	Capital City;Country-side City	RO	Capital City;Country-side City	RR	Capital City;Country-side City	SC	Capital City;Country-side City	SP	Capital City;Country-side City	SE	Capital City;Country-side City	TO	Capital City;Country-side City
2018	Pinto 2018 Trends in violent situations experienced by Brazilian adolescents	Exposure to adversities (childhood abuse and maltreatment, sexual abuse, bullying, street violence, deprivation)	Street violence	To present trends found in the last three editions of the National Adolescent Student Health Survey (Pesquisa Nacional de Saúde do Escolar - PeNSE) on violent situations experienced by Brazilian student	PeNSE (National school-based health survey) questionnaire	Missed classes due to insecurity in the homeschool route (last 30 days)	Self-report		No	2012	PeNSE databases ( ninth grade students from public and private schools in Brazilian state capitals)	Probabilistic	AC;AL;AP;AM;BA;CE;DF;ES;GO;MA;MT;MS;MG;PA;PB;PR;PE;PI;RJ;RN;RS;RO;RR;SC;SP;SE;TO	Nationwide		School	61145											2024-01-09			Period prevalence	1-month		2024-07-08	2024-04-09				AC	Capital City;Country-side City	AL	Capital City;Country-side City	AP	Capital City;Country-side City	AM	Capital City;Country-side City	BA	Capital City;Country-side City	CE	Capital City;Country-side City	DF	Capital City;Country-side City	ES	Capital City;Country-side City	GO	Capital City;Country-side City	MA	Capital City;Country-side City	MT	Capital City;Country-side City	MS	Capital City;Country-side City	MG	Capital City;Country-side City	PA	Capital City;Country-side City	PB	Capital City;Country-side City	PR	Capital City;Country-side City	PE	Capital City;Country-side City	PI	Capital City;Country-side City	RJ	Capital City;Country-side City	RN	Capital City;Country-side City	RS	Capital City;Country-side City	RO	Capital City;Country-side City	RR	Capital City;Country-side City	SC	Capital City;Country-side City	SP	Capital City;Country-side City	SE	Capital City;Country-side City	TO	Capital City;Country-side City
2018	Pinto 2018 Trends in violent situations experienced by Brazilian adolescents	Exposure to adversities (childhood abuse and maltreatment, sexual abuse, bullying, street violence, deprivation)	Street violence	To present trends found in the last three editions of the National Adolescent Student Health Survey (Pesquisa Nacional de Saúde do Escolar - PeNSE) on violent situations experienced by Brazilian student	PeNSE (National school-based health survey) questionnaire	Missed classes due to insecurity in the homeschool route (last 30 days)	Self-report		No	2015	PeNSE databases ( ninth grade students from public and private schools in Brazilian state capitals)	Probabilistic	AC;AL;AP;AM;BA;CE;DF;ES;GO;MA;MT;MS;MG;PA;PB;PR;PE;PI;RJ;RN;RS;RO;RR;SC;SP;SE;TO	Nationwide		School	51192	11-18										2024-08-12			Period prevalence	1-month		2024-02-12	2024-05-13				AC	Capital City;Country-side City	AL	Capital City;Country-side City	AP	Capital City;Country-side City	AM	Capital City;Country-side City	BA	Capital City;Country-side City	CE	Capital City;Country-side City	DF	Capital City;Country-side City	ES	Capital City;Country-side City	GO	Capital City;Country-side City	MA	Capital City;Country-side City	MT	Capital City;Country-side City	MS	Capital City;Country-side City	MG	Capital City;Country-side City	PA	Capital City;Country-side City	PB	Capital City;Country-side City	PR	Capital City;Country-side City	PE	Capital City;Country-side City	PI	Capital City;Country-side City	RJ	Capital City;Country-side City	RN	Capital City;Country-side City	RS	Capital City;Country-side City	RO	Capital City;Country-side City	RR	Capital City;Country-side City	SC	Capital City;Country-side City	SP	Capital City;Country-side City	SE	Capital City;Country-side City	TO	Capital City;Country-side City
2018	Pinto 2018 Trends in violent situations experienced by Brazilian adolescents	Exposure to adversities (childhood abuse and maltreatment, sexual abuse, bullying, street violence, deprivation)	Violence with firearm	To present trends found in the last three editions of the National Adolescent Student Health Survey (Pesquisa Nacional de Saúde do Escolar - PeNSE) on violent situations experienced by Brazilian student	PeNSE (National school-based health survey) questionnaire	Was involved in a fight in which someone used a firearm (last 30 days)	Self-report		No	2009	PeNSE databases ( ninth grade students from public and private schools in Brazilian state capitals)	Probabilistic	AC;AL;AP;AM;BA;CE;DF;ES;GO;MA;MT;MS;MG;PA;PB;PR;PE;PI;RJ;RN;RS;RO;RR;SC;SP;SE;TO	Nationwide		School	60973											4			Period prevalence	1-month		2024-07-03	2024-03-04				AC	Capital City;Country-side City	AL	Capital City;Country-side City	AP	Capital City;Country-side City	AM	Capital City;Country-side City	BA	Capital City;Country-side City	CE	Capital City;Country-side City	DF	Capital City;Country-side City	ES	Capital City;Country-side City	GO	Capital City;Country-side City	MA	Capital City;Country-side City	MT	Capital City;Country-side City	MS	Capital City;Country-side City	MG	Capital City;Country-side City	PA	Capital City;Country-side City	PB	Capital City;Country-side City	PR	Capital City;Country-side City	PE	Capital City;Country-side City	PI	Capital City;Country-side City	RJ	Capital City;Country-side City	RN	Capital City;Country-side City	RS	Capital City;Country-side City	RO	Capital City;Country-side City	RR	Capital City;Country-side City	SC	Capital City;Country-side City	SP	Capital City;Country-side City	SE	Capital City;Country-side City	TO	Capital City;Country-side City
2018	Pinto 2018 Trends in violent situations experienced by Brazilian adolescents	Exposure to adversities (childhood abuse and maltreatment, sexual abuse, bullying, street violence, deprivation)	Violence with firearm	To present trends found in the last three editions of the National Adolescent Student Health Survey (Pesquisa Nacional de Saúde do Escolar - PeNSE) on violent situations experienced by Brazilian student	PeNSE (National school-based health survey) questionnaire	Was involved in a fight in which someone used a firearm (last 30 days)	Self-report		No	2012	PeNSE databases ( ninth grade students from public and private schools in Brazilian state capitals)	Probabilistic	AC;AL;AP;AM;BA;CE;DF;ES;GO;MA;MT;MS;MG;PA;PB;PR;PE;PI;RJ;RN;RS;RO;RR;SC;SP;SE;TO	Nationwide		School	61145											2024-09-06			Period prevalence	1-month		2024-06-06	2024-03-07				AC	Capital City;Country-side City	AL	Capital City;Country-side City	AP	Capital City;Country-side City	AM	Capital City;Country-side City	BA	Capital City;Country-side City	CE	Capital City;Country-side City	DF	Capital City;Country-side City	ES	Capital City;Country-side City	GO	Capital City;Country-side City	MA	Capital City;Country-side City	MT	Capital City;Country-side City	MS	Capital City;Country-side City	MG	Capital City;Country-side City	PA	Capital City;Country-side City	PB	Capital City;Country-side City	PR	Capital City;Country-side City	PE	Capital City;Country-side City	PI	Capital City;Country-side City	RJ	Capital City;Country-side City	RN	Capital City;Country-side City	RS	Capital City;Country-side City	RO	Capital City;Country-side City	RR	Capital City;Country-side City	SC	Capital City;Country-side City	SP	Capital City;Country-side City	SE	Capital City;Country-side City	TO	Capital City;Country-side City
2018	Pinto 2018 Trends in violent situations experienced by Brazilian adolescents	Exposure to adversities (childhood abuse and maltreatment, sexual abuse, bullying, street violence, deprivation)	Violence with firearm	To present trends found in the last three editions of the National Adolescent Student Health Survey (Pesquisa Nacional de Saúde do Escolar - PeNSE) on violent situations experienced by Brazilian student	PeNSE (National school-based health survey) questionnaire	Was involved in a fight in which someone used a firearm (last 30 days)	Self-report		No	2015	PeNSE databases ( ninth grade students from public and private schools in Brazilian state capitals)	Probabilistic	AC;AL;AP;AM;BA;CE;DF;ES;GO;MA;MT;MS;MG;PA;PB;PR;PE;PI;RJ;RN;RS;RO;RR;SC;SP;SE;TO	Nationwide		School	51192	11-18										2024-06-05			Period prevalence	1-month		2024-02-05	6				AC	Capital City;Country-side City	AL	Capital City;Country-side City	AP	Capital City;Country-side City	AM	Capital City;Country-side City	BA	Capital City;Country-side City	CE	Capital City;Country-side City	DF	Capital City;Country-side City	ES	Capital City;Country-side City	GO	Capital City;Country-side City	MA	Capital City;Country-side City	MT	Capital City;Country-side City	MS	Capital City;Country-side City	MG	Capital City;Country-side City	PA	Capital City;Country-side City	PB	Capital City;Country-side City	PR	Capital City;Country-side City	PE	Capital City;Country-side City	PI	Capital City;Country-side City	RJ	Capital City;Country-side City	RN	Capital City;Country-side City	RS	Capital City;Country-side City	RO	Capital City;Country-side City	RR	Capital City;Country-side City	SC	Capital City;Country-side City	SP	Capital City;Country-side City	SE	Capital City;Country-side City	TO	Capital City;Country-side City
2023	Prado 2023 Diagnosis and prevalence of probable awake and sleep bruxism in adolescents	Sleep-Wake Disorders	Bruxism	To perform an exploratory analysis of probable awake (AB) and sleep bruxism (SB) prevalence	Authors questionnaire		Self-report		No	2018	adolescents from public and private educational institutions	Non-probabilistic	MG	Not nationwide		Clinical	450	12-19	58.1									31	125		Point prevalence								MG	Capital City
2024	Quandt 2024 Body image and associated factors among students	Substance Use	Alcohol use (lifetime)	To describe the relationship between body image and demographic, socioeconomic and behavioral factors in ninth grade students	PeNSE (National school-based health survey) questionnaire		Self-report		No	2019	ninth grade students from 25 municipal elementary schools	Probabilistic	RS	Not nationwide		School	810	13-22	51.6	White 61.2							85.1	73.6			Lifetime prevalence								RS	Country-side City
2024	Quandt 2024 Body image and associated factors among students	Feeding and Eating Disorders	Body image dissatisfaction	To describe the relationship between body image and demographic, socioeconomic and behavioral factors in ninth grade students	PeNSE (National school-based health survey) questionnaire		Self-report		No	2019	ninth grade students from 25 municipal elementary schools	Probabilistic	RS	Not nationwide		School	810	13-22	51.6	White 61.2							85.1	2024-08-30			Lifetime prevalence								RS	Country-side City
2024	Quandt 2024 Body image and associated factors among students	Exposure to adversities (childhood abuse and maltreatment, sexual abuse, bullying, street violence, deprivation)	Bullying victim	To describe the relationship between body image and demographic, socioeconomic and behavioral factors in ninth grade students	PeNSE (National school-based health survey) questionnaire		Self-report		No	2019	ninth grade students from 25 municipal elementary schools	Probabilistic	RS	Not nationwide		School	810	13-22	51.6	White 61.2							85.1	70.6			Lifetime prevalence								RS	Country-side City
2024	Quandt 2024 Body image and associated factors among students	Substance Use	Tobacco use (lifetime)	To describe the relationship between body image and demographic, socioeconomic and behavioral factors in ninth grade students	PeNSE (National school-based health survey) questionnaire		Self-report		No	2019	ninth grade students from 25 municipal elementary schools	Probabilistic	RS	Not nationwide		School	810	13-22	51.6	White 61.2							85.1	2024-03-18			Lifetime prevalence								RS	Country-side City
2009	Renata Barboza 2009 AVALIAÇÃO DOS NÍVEIS DE ANSIEDADE DE UMA AMOSTRA DE	Neurodevelopmental - Autism Spectrum Disorders	Asperger	To evaluate the anxiety levels in children and adolescents from Rio de Janeiro	P-ChIPS Children's Interview for Psychiatric Syndromes	DSM-IV	Self-report		No	?	clinical sample of 48 outpatients and a community sample of 269 children and adolescent (8-16 years old) who lived in Rocinha and other localities	Non-probabilistic	RJ	Not nationwide		Clinical	48	8-16	33.3									2024-01-02	1		Point prevalence								RJ	Capital City
2009	Renata Barboza 2009 AVALIAÇÃO DOS NÍVEIS DE ANSIEDADE DE UMA AMOSTRA DE	Neurodevelopmental - ADHD (Attention-Deficit/Hyperactivity Disorder)	Attention-Deficit/Hyperactivity Disorder	To evaluate the anxiety levels in children and adolescents from Rio de Janeiro	P-ChIPS Children's Interview for Psychiatric Syndromes	DSM-IV	Self-report		No	?	clinical sample of 48 outpatients and a community sample of 269 children and adolescent (8-16 years old) who lived in Rocinha and other localities	Non-probabilistic	RJ	Not nationwide		Clinical	48	8-16	33.3									43.8	21	Attention-Deficit/Hyperactivity Disorder	Point prevalence								RJ	Capital City
2009	Renata Barboza 2009 AVALIAÇÃO DOS NÍVEIS DE ANSIEDADE DE UMA AMOSTRA DE	Bipolar and Related Disorders	Bipolar Disorder	To evaluate the anxiety levels in children and adolescents from Rio de Janeiro	P-ChIPS Children's Interview for Psychiatric Syndromes	DSM-IV	Self-report		No	?	clinical sample of 48 outpatients and a community sample of 269 children and adolescent (8-16 years old) who lived in Rocinha and other localities	Non-probabilistic	RJ	Not nationwide		Clinical	48	8-16	33.3									2024-03-08	4	Bipolar Disorder	Point prevalence								RJ	Capital City
2009	Renata Barboza 2009 AVALIAÇÃO DOS NÍVEIS DE ANSIEDADE DE UMA AMOSTRA DE	Disruptive, Impulse-Control, and Conduct Disorders	Conduct disorder	To evaluate the anxiety levels in children and adolescents from Rio de Janeiro	P-ChIPS Children's Interview for Psychiatric Syndromes	DSM-IV	Self-report		No	?	clinical sample of 48 outpatients and a community sample of 269 children and adolescent (8-16 years old) who lived in Rocinha and other localities	Non-probabilistic	RJ	Not nationwide		Clinical	48	8-16	33.3									2024-02-04	2	Conduct disorder	Point prevalence								RJ	Capital City
2009	Renata Barboza 2009 AVALIAÇÃO DOS NÍVEIS DE ANSIEDADE DE UMA AMOSTRA DE	Depressive Disorders	Depressive Disorder (Major)	To evaluate the anxiety levels in children and adolescents from Rio de Janeiro	P-ChIPS Children's Interview for Psychiatric Syndromes	DSM-IV	Self-report		No	?	clinical sample of 48 outpatients and a community sample of 269 children and adolescent (8-16 years old) who lived in Rocinha and other localities	Non-probabilistic	RJ	Not nationwide		Clinical	48	8-16	33.3									2024-05-12	6	Depressive Disorder (Major)	Point prevalence								RJ	Capital City
2009	Renata Barboza 2009 AVALIAÇÃO DOS NÍVEIS DE ANSIEDADE DE UMA AMOSTRA DE	Neurodevelopmental - Communication Disorders	Dislexia	To evaluate the anxiety levels in children and adolescents from Rio de Janeiro	P-ChIPS Children's Interview for Psychiatric Syndromes	DSM-IV	Self-report		No	?	clinical sample of 48 outpatients and a community sample of 269 children and adolescent (8-16 years old) who lived in Rocinha and other localities	Non-probabilistic	RJ	Not nationwide		Clinical	48	8-16	33.3									2024-01-02	1		Point prevalence								RJ	Capital City
2009	Renata Barboza 2009 AVALIAÇÃO DOS NÍVEIS DE ANSIEDADE DE UMA AMOSTRA DE	Elimination Disorders	Enuresis	To evaluate the anxiety levels in children and adolescents from Rio de Janeiro	P-ChIPS Children's Interview for Psychiatric Syndromes	DSM-IV	Self-report		No	?	clinical sample of 48 outpatients and a community sample of 269 children and adolescent (8-16 years old) who lived in Rocinha and other localities	Non-probabilistic	RJ	Not nationwide		Clinical	48	8-16	33.3									2024-01-02	1		Point prevalence								RJ	Capital City
2009	Renata Barboza 2009 AVALIAÇÃO DOS NÍVEIS DE ANSIEDADE DE UMA AMOSTRA DE	Anxiety Disorders	Generalized anxiety disorder	To evaluate the anxiety levels in children and adolescents from Rio de Janeiro	P-ChIPS Children's Interview for Psychiatric Syndromes	DSM-IV	Self-report		No	?	clinical sample of 48 outpatients and a community sample of 269 children and adolescent (8-16 years old) who lived in Rocinha and other localities	Non-probabilistic	RJ	Not nationwide		Clinical	48	8-16	33.3									2024-01-27	13	Generalized anxiety disorder	Point prevalence								RJ	Capital City
2009	Renata Barboza 2009 AVALIAÇÃO DOS NÍVEIS DE ANSIEDADE DE UMA AMOSTRA DE	Obsessive-Compulsive and Related Disorders	Obsessive-compulsive disorder	To evaluate the anxiety levels in children and adolescents from Rio de Janeiro	P-ChIPS Children's Interview for Psychiatric Syndromes	DSM-IV	Self-report		No	?	clinical sample of 48 outpatients and a community sample of 269 children and adolescent (8-16 years old) who lived in Rocinha and other localities	Non-probabilistic	RJ	Not nationwide		Clinical	48	8-16	33.3									2024-02-04	2	Obsessive-compulsive disorder	Point prevalence								RJ	Capital City
2009	Renata Barboza 2009 AVALIAÇÃO DOS NÍVEIS DE ANSIEDADE DE UMA AMOSTRA DE	Disruptive, Impulse-Control, and Conduct Disorders	Opponent Defiant Disorder	To evaluate the anxiety levels in children and adolescents from Rio de Janeiro	P-ChIPS Children's Interview for Psychiatric Syndromes	DSM-IV	Self-report		No	?	clinical sample of 48 outpatients and a community sample of 269 children and adolescent (8-16 years old) who lived in Rocinha and other localities	Non-probabilistic	RJ	Not nationwide		Clinical	48	8-16	33.3									2024-03-31	15	Opponent Defiant Disorder	Point prevalence								RJ	Capital City
2009	Renata Barboza 2009 AVALIAÇÃO DOS NÍVEIS DE ANSIEDADE DE UMA AMOSTRA DE	Anxiety Disorders	Separation anxiety disorder	To evaluate the anxiety levels in children and adolescents from Rio de Janeiro	P-ChIPS Children's Interview for Psychiatric Syndromes	DSM-IV	Self-report		No	?	clinical sample of 48 outpatients and a community sample of 269 children and adolescent (8-16 years old) who lived in Rocinha and other localities	Non-probabilistic	RJ	Not nationwide		Clinical	48	8-16	33.3									2024-09-22	11	Separation anxiety disorder	Point prevalence								RJ	Capital City
2009	Renata Barboza 2009 AVALIAÇÃO DOS NÍVEIS DE ANSIEDADE DE UMA AMOSTRA DE	Anxiety Disorders	Social Anxiety Disorder	To evaluate the anxiety levels in children and adolescents from Rio de Janeiro	P-ChIPS Children's Interview for Psychiatric Syndromes	DSM-IV	Self-report		No	?	clinical sample of 48 outpatients and a community sample of 269 children and adolescent (8-16 years old) who lived in Rocinha and other localities	Non-probabilistic	RJ	Not nationwide		Clinical	48	8-16	33.3									2024-06-14	7	Social Anxiety	Point prevalence								RJ	Capital City
2009	Renata Barboza 2009 AVALIAÇÃO DOS NÍVEIS DE ANSIEDADE DE UMA AMOSTRA DE	Anxiety Disorders	Specific phobia	To evaluate the anxiety levels in children and adolescents from Rio de Janeiro	P-ChIPS Children's Interview for Psychiatric Syndromes	DSM-IV	Self-report		No	?	clinical sample of 48 outpatients and a community sample of 269 children and adolescent (8-16 years old) who lived in Rocinha and other localities	Non-probabilistic	RJ	Not nationwide		Clinical	48	8-16	33.3									2024-05-12	6	Specific phobia	Point prevalence								RJ	Capital City
2009	Renata Barboza 2009 AVALIAÇÃO DOS NÍVEIS DE ANSIEDADE DE UMA AMOSTRA DE	Disruptive, Impulse-Control, and Conduct Disorders	Tics disorders	To evaluate the anxiety levels in children and adolescents from Rio de Janeiro	P-ChIPS Children's Interview for Psychiatric Syndromes	DSM-IV	Self-report		No	?	clinical sample of 48 outpatients and a community sample of 269 children and adolescent (8-16 years old) who lived in Rocinha and other localities	Non-probabilistic	RJ	Not nationwide		Clinical	48	8-16	33.3									2024-02-04	2	Tic disorder	Point prevalence								RJ	Capital City
2011	Rocha 2011 Violência familiar contra a criança e perspectivas de intervenção do Programa Saúde da Família: a experiência do PMF/Niterói (RJ, Brasil)	Exposure to adversities (childhood abuse and maltreatment, sexual abuse, bullying, street violence, deprivation)	Corporal punishment	Toestimate the prevalence of psychological and physical violence practiced against children	CTSPC - Parent-Child Conflict Tactics Scale		Caregiver		No	2007	children registered in 27 teams of the Family Health Program	Probabilistic	RJ	Not nationwide		Local health centre	278	0-9	45	White 23.83 Black 31.05 Brown 43.32 Yellow/ Indigenous 1.81								93.9			Period prevalence	12-months							RJ	Country-side City
2011	Rocha 2011 Violência familiar contra a criança e perspectivas de intervenção do Programa Saúde da Família: a experiência do PMF/Niterói (RJ, Brasil)	Exposure to adversities (childhood abuse and maltreatment, sexual abuse, bullying, street violence, deprivation)	Physical abuse	Toestimate the prevalence of psychological and physical violence practiced against children	CTSPC - Parent-Child Conflict Tactics Scale		Caregiver		No	2007	children registered in 27 teams of the Family Health Program	Probabilistic	RJ	Not nationwide		Local health centre	278	0-9	45	White 23.83 Black 31.05 Brown 43.32 Yellow/ Indigenous 1.81								52.9			Period prevalence	12-months							RJ	Country-side City
2011	Rocha 2011 Violência familiar contra a criança e perspectivas de intervenção do Programa Saúde da Família: a experiência do PMF/Niterói (RJ, Brasil)	Exposure to adversities (childhood abuse and maltreatment, sexual abuse, bullying, street violence, deprivation)	Psychological violence	Toestimate the prevalence of psychological and physical violence practiced against children	CTSPC - Parent-Child Conflict Tactics Scale		Caregiver		No	2007	children registered in 27 teams of the Family Health Program	Probabilistic	RJ	Not nationwide		Local health centre	278	0-9	45	White 23.83 Black 31.05 Brown 43.32 Yellow/ Indigenous 1.81								96.7			Period prevalence	12-months							RJ	Country-side City
2022	Rodrigues 2022 Prevalence of common mental disorders and	General Psychopathology, Psychosocial Functioning, and Broad-Spectrum Mental Health Assessment	Common mental disorders	Describe the profile of students in the health and exact undergraduate courses of a public university in the Midwest region of Brazil	SRQ 20 – Self Report Questionnaire	SRQ-20 ≥7 refers to suspected CMD	Self-report		No	2020	493 students from courses in the areas of health (nursing, pharmacy, physiotherapy, speech therapy, collective health, and occupational therapy) and exact (aerospace engineering, automotive engineering, electronic engineering, energy engineering, and software engineering)	Non-probabilistic	DF	Not nationwide		Online survey	132	15-19											84		Period prevalence	2-weeks							DF	Capital City
2020	Rosa 2020 School performance and social behavior in adolescents	General Psychopathology, Psychosocial Functioning, and Broad-Spectrum Mental Health Assessment	Behavioral and emotional problems - Behavior problems	To analyze the association between school performance, age, gender, economic classification and social behaviors	SDQ Strengths and Difficulties Questionnaire		Self-report		No	?	high school students	Non-probabilistic	MG	Not nationwide		Online survey	124	11-14	54.8									19.24			Period prevalence	6-months							MG	Capital City
2020	Rosa 2020 School performance and social behavior in adolescents	General Psychopathology, Psychosocial Functioning, and Broad-Spectrum Mental Health Assessment	Behavioral and emotional problems - Emotional problems	To analyze the association between school performance, age, gender, economic classification and social behaviors	SDQ Strengths and Difficulties Questionnaire		Self-report		No	?	high school students	Non-probabilistic	MG	Not nationwide		Online survey	124	11-14	54.8									28.68			Period prevalence	6-months							MG	Capital City
2020	Rosa 2020 School performance and social behavior in adolescents	General Psychopathology, Psychosocial Functioning, and Broad-Spectrum Mental Health Assessment	Behavioral and emotional problems - Hyperactivity	To analyze the association between school performance, age, gender, economic classification and social behaviors	SDQ Strengths and Difficulties Questionnaire		Self-report		No	?	high school students	Non-probabilistic	MG	Not nationwide		Online survey	124	11-14	54.8									38.03			Period prevalence	6-months							MG	Capital City
2020	Rosa 2020 School performance and social behavior in adolescents	General Psychopathology, Psychosocial Functioning, and Broad-Spectrum Mental Health Assessment	Total difficulty (total score)	To analyze the association between school performance, age, gender, economic classification and social behaviors	SDQ Strengths and Difficulties Questionnaire		Self-report		No	?	high school students	Non-probabilistic	MG	Not nationwide		Online survey	124	11-14	54.8												Period prevalence	6-months		1	29	2024-09-10	5.65		MG	Capital City
2011	Santos 2011 Body satisfaction and associated factors among high schoo	Feeding and Eating Disorders	Body image dissatisfaction	To analyze body satisfaction among students and its possible associations with nutritional status, sociodemographic factors, life style and health perception	Authors questionnaire		Self-report		No	2007	Secondary school children	Probabilistic	PE	Not nationwide		School	594	15-20	62								96.2	61.3			Point prevalence								PE	Country-side City
2013	Santos 2013 Risk behaviors for eating disorder	Feeding and Eating Disorders	Body image dissatisfaction	To evaluate the association of body dissatisfaction, psychological commitment to exercise, body fat, nutritional status, economic class, and ethnicity with RBED in adolescents	BSQ-34 - Body Shape Questionnaire		Self-report		No	2011	Children regularly registered in an elementary or secondary school	Probabilistic	MG	Not nationwide		School	299	10-15	100												Point prevalence					79.96	35.29		MG	Country-side City
2013	Santos 2013 Risk behaviors for eating disorder	Feeding and Eating Disorders	Body image dissatisfaction	To evaluate the association of body dissatisfaction, psychological commitment to exercise, body fat, nutritional status, economic class, and ethnicity with RBED in adolescents	BSQ-34 - Body Shape Questionnaire		Self-report		No	2011	Children regularly registered in an elementary or secondary school	Probabilistic	MG	Not nationwide		School	263	10-15	0												Point prevalence					62.81	28.33		MG	Country-side City
2013	Santos 2013 Risk behaviors for eating disorder	Feeding and Eating Disorders	Eating behavior: risk	To evaluate the association of body dissatisfaction, psychological commitment to exercise, body fat, nutritional status, economic class, and ethnicity with RBED in adolescents	EAT-26 Eating Attitude Test		Self-report		No	2011	Children regularly registered in an elementary or secondary school	Probabilistic	MG	Not nationwide		School	299	10-15	100												Point prevalence					2024-08-15	11.18		MG	Country-side City
2013	Santos 2013 Risk behaviors for eating disorder	Feeding and Eating Disorders	Eating behavior: risk	To evaluate the association of body dissatisfaction, psychological commitment to exercise, body fat, nutritional status, economic class, and ethnicity with RBED in adolescents	EAT-26 Eating Attitude Test		Self-report		No	2011	Children regularly registered in an elementary or secondary school	Probabilistic	MG	Not nationwide		School	263	10-15	0												Point prevalence					11.49	11.46		MG	Country-side City
2018	Silva 2018 Autopercepção negativa de saúde associada à violência escolar em adolescentes	Exposure to adversities (childhood abuse and maltreatment, sexual abuse, bullying, street violence, deprivation)	Bullying victim	To verify the association between negative self-perception of health and school violence in adolescent	YRBS Youth Risk Behavior Surveillance System	at shcool	Self-report		No	2016	students of the public high school	Probabilistic	PE	Not nationwide		School	2614	14-19	55									2024-02-20	493		Period prevalence	6-months							PE	Capital City
2018	Silva 2018 Autopercepção negativa de saúde associada à violência escolar em adolescentes	Suicidality or Self-Injury	Suicidal ideation	To verify the association between negative self-perception of health and school violence in adolescent	YRBS Youth Risk Behavior Surveillance System		Self-report		No	2016	students of the public high school	Probabilistic	PE	Not nationwide		School	2614	14-19	55									27	676		Period prevalence	6-months							PE	Capital City
2018	Silva 2018 Nutritional status, body image, and their	Feeding and Eating Disorders	Body image dissatisfaction	To analyze the association between nutritional status, body image perception, and extreme weight control behaviors among adolescents	PeNSE (National school-based health survey) questionnaire		Self-report		No	2015	Sample 2 of PeNSE 2015 consists of data collected from 16,608 adolescents from elementary and high school	Probabilistic	AC;AL;AP;AM;BA;CE;DF;ES;GO;MA;MT;MS;MG;PA;PB;PR;PE;PI;RJ;RN;RS;RO;RR;SC;SP;SE;TO	Nationwide		School	10926	13-17	49.7									47.5			Period prevalence	1-month							AC	Capital City;Country-side City	AL	Capital City;Country-side City	AP	Capital City;Country-side City	AM	Capital City;Country-side City	BA	Capital City;Country-side City	CE	Capital City;Country-side City	DF	Capital City;Country-side City	ES	Capital City;Country-side City	GO	Capital City;Country-side City	MA	Capital City;Country-side City	MT	Capital City;Country-side City	MS	Capital City;Country-side City	MG	Capital City;Country-side City	PA	Capital City;Country-side City	PB	Capital City;Country-side City	PR	Capital City;Country-side City	PE	Capital City;Country-side City	PI	Capital City;Country-side City	RJ	Capital City;Country-side City	RN	Capital City;Country-side City	RS	Capital City;Country-side City	RO	Capital City;Country-side City	RR	Capital City;Country-side City	SC	Capital City;Country-side City	SP	Capital City;Country-side City	SE	Capital City;Country-side City	TO	Capital City;Country-side City
2018	Silva 2018 Nutritional status, body image, and their	Feeding and Eating Disorders	Vomiting or laxative use	To analyze the association between nutritional status, body image perception, and extreme weight control behaviors among adolescents	PeNSE (National school-based health survey) questionnaire		Self-report		No	2015	Sample 2 of PeNSE 2015 consists of data collected from 16,608 adolescents from elementary and high school	Probabilistic	AC;AL;AP;AM;BA;CE;DF;ES;GO;MA;MT;MS;MG;PA;PB;PR;PE;PI;RJ;RN;RS;RO;RR;SC;SP;SE;TO	Nationwide		School	10926	13-17	49.7									2024-04-07			Period prevalence	1-month		2024-06-06	2024-02-08				AC	Capital City;Country-side City	AL	Capital City;Country-side City	AP	Capital City;Country-side City	AM	Capital City;Country-side City	BA	Capital City;Country-side City	CE	Capital City;Country-side City	DF	Capital City;Country-side City	ES	Capital City;Country-side City	GO	Capital City;Country-side City	MA	Capital City;Country-side City	MT	Capital City;Country-side City	MS	Capital City;Country-side City	MG	Capital City;Country-side City	PA	Capital City;Country-side City	PB	Capital City;Country-side City	PR	Capital City;Country-side City	PE	Capital City;Country-side City	PI	Capital City;Country-side City	RJ	Capital City;Country-side City	RN	Capital City;Country-side City	RS	Capital City;Country-side City	RO	Capital City;Country-side City	RR	Capital City;Country-side City	SC	Capital City;Country-side City	SP	Capital City;Country-side City	SE	Capital City;Country-side City	TO	Capital City;Country-side City
2019	Silva 2019 Perfil e demandas de saúde de adolescentes escolares	Substance Use	Alcohol use (lifetime)	To identify the profile and health demands of school-age adolescent	Authors questionnaire		Self-report		No	2018	adolescents from the 8th and 9th grades of elementary school	Probabilistic	MG	Not nationwide		School	389	12-17	60.9									34.4			Lifetime prevalence								MG	Country-side City
2019	Silva 2019 Perfil e demandas de saúde de adolescentes escolares	Substance Use	Marijuana use (lifetime)	To identify the profile and health demands of school-age adolescent	Authors questionnaire		Self-report		No	2018	adolescents from the 8th and 9th grades of elementary school	Probabilistic	MG	Not nationwide		School	389	12-17	60.9									2024-04-07			Lifetime prevalence								MG	Country-side City
2019	Silva 2019 Perfil e demandas de saúde de adolescentes escolares	Substance Use	Tobacco use (lifetime)	To identify the profile and health demands of school-age adolescent	Authors questionnaire		Self-report		No	2018	adolescents from the 8th and 9th grades of elementary school	Probabilistic	MG	Not nationwide		School	389	12-17	60.9									2024-07-17			Lifetime prevalence								MG	Country-side City
2018	Silva 2019 Prevalência da prática de bullying referida por estudantes brasileiros: dados da Pesquisa Nacional de Saúde do Escolar, 2015	Exposure to adversities (childhood abuse and maltreatment, sexual abuse, bullying, street violence, deprivation)	Practiced bulying (last month)	To identify the practice of bullying reported by Brazilian students	PeNSE (National school-based health survey) questionnaire		Self-report		No	2015	PeNSE databases ( ninth grade students from public and private schools in Brazilian state capitals) - sample 1	Probabilistic	AC;AL;AP;AM;BA;CE;DF;ES;GO;MA;MT;MS;MG;PA;PB;PR;PE;PI;RJ;RN;RS;RO;RR;SC;SP;SE;TO	Nationwide		School	102301	11-18	51.3									2024-08-19			Point prevalence								AC	Capital City;Country-side City	AL	Capital City;Country-side City	AP	Capital City;Country-side City	AM	Capital City;Country-side City	BA	Capital City;Country-side City	CE	Capital City;Country-side City	DF	Capital City;Country-side City	ES	Capital City;Country-side City	GO	Capital City;Country-side City	MA	Capital City;Country-side City	MT	Capital City;Country-side City	MS	Capital City;Country-side City	MG	Capital City;Country-side City	PA	Capital City;Country-side City	PB	Capital City;Country-side City	PR	Capital City;Country-side City	PE	Capital City;Country-side City	PI	Capital City;Country-side City	RJ	Capital City;Country-side City	RN	Capital City;Country-side City	RS	Capital City;Country-side City	RO	Capital City;Country-side City	RR	Capital City;Country-side City	SC	Capital City;Country-side City	SP	Capital City;Country-side City	SE	Capital City;Country-side City	TO	Capital City;Country-side City
2022	Silva 2022 Repercussões da pandemia de covid-19 na saúde mental	General Psychopathology, Psychosocial Functioning, and Broad-Spectrum Mental Health Assessment	Irritability	To understand the repercussions of social distancing on Brazilian adolescents mood, mental health and school activities during the COVID-19 pandemic	Authors questionnaire	Many times/ always	Self-report		No	2020	data collected in the national survey called “ConVid Adolescentes – pesquisa de comportamentos” (“ConVid Adolescents – Research of behaviors”), developed by the Oswaldo Cruz Institute Foundation (Fiocruz), in partnership with the Federal University of Minas Gerais (Universidade Federal de Minas Gerais, UFMG) and the University of Campinas (Unicamp)	Non-probabilistic	AC;AL;AP;AM;BA;CE;DF;ES;GO;MA;MT;MS;MG;PA;PB;PR;PE;PI;RJ;RN;RS;RO;RR;SC;SP;SE;TO	Nationwide		Online survey	9470	12-17										2024-01-31			Point prevalence								AC	Capital City;Country-side City	AL	Capital City;Country-side City	AP	Capital City;Country-side City	AM	Capital City;Country-side City	BA	Capital City;Country-side City	CE	Capital City;Country-side City	DF	Capital City;Country-side City	ES	Capital City;Country-side City	GO	Capital City;Country-side City	MA	Capital City;Country-side City	MT	Capital City;Country-side City	MS	Capital City;Country-side City	MG	Capital City;Country-side City	PA	Capital City;Country-side City	PB	Capital City;Country-side City	PR	Capital City;Country-side City	PE	Capital City;Country-side City	PI	Capital City;Country-side City	RJ	Capital City;Country-side City	RN	Capital City;Country-side City	RS	Capital City;Country-side City	RO	Capital City;Country-side City	RR	Capital City;Country-side City	SC	Capital City;Country-side City	SP	Capital City;Country-side City	SE	Capital City;Country-side City	TO	Capital City;Country-side City
2022	Silva 2022 Repercussões da pandemia de covid-19 na saúde mental	General Psychopathology, Psychosocial Functioning, and Broad-Spectrum Mental Health Assessment	Loneliness	To understand the repercussions of social distancing on Brazilian adolescents mood, mental health and school activities during the COVID-19 pandemic	Authors questionnaire	Many times/ always	Self-report		No	2020	data collected in the national survey called “ConVid Adolescentes – pesquisa de comportamentos” (“ConVid Adolescents – Research of behaviors”), developed by the Oswaldo Cruz Institute Foundation (Fiocruz), in partnership with the Federal University of Minas Gerais (Universidade Federal de Minas Gerais, UFMG) and the University of Campinas (Unicamp)	Non-probabilistic	AC;AL;AP;AM;BA;CE;DF;ES;GO;MA;MT;MS;MG;PA;PB;PR;PE;PI;RJ;RN;RS;RO;RR;SC;SP;SE;TO	Nationwide		Online survey	9470	12-17										28			Point prevalence								AC	Capital City;Country-side City	AL	Capital City;Country-side City	AP	Capital City;Country-side City	AM	Capital City;Country-side City	BA	Capital City;Country-side City	CE	Capital City;Country-side City	DF	Capital City;Country-side City	ES	Capital City;Country-side City	GO	Capital City;Country-side City	MA	Capital City;Country-side City	MT	Capital City;Country-side City	MS	Capital City;Country-side City	MG	Capital City;Country-side City	PA	Capital City;Country-side City	PB	Capital City;Country-side City	PR	Capital City;Country-side City	PE	Capital City;Country-side City	PI	Capital City;Country-side City	RJ	Capital City;Country-side City	RN	Capital City;Country-side City	RS	Capital City;Country-side City	RO	Capital City;Country-side City	RR	Capital City;Country-side City	SC	Capital City;Country-side City	SP	Capital City;Country-side City	SE	Capital City;Country-side City	TO	Capital City;Country-side City
2022	Silva 2022 Repercussões da pandemia de covid-19 na saúde mental	General Psychopathology, Psychosocial Functioning, and Broad-Spectrum Mental Health Assessment	Sadness	To understand the repercussions of social distancing on Brazilian adolescents mood, mental health and school activities during the COVID-19 pandemic	Authors questionnaire	Many times/ always	Self-report		No	2020	data collected in the national survey called “ConVid Adolescentes – pesquisa de comportamentos” (“ConVid Adolescents – Research of behaviors”), developed by the Oswaldo Cruz Institute Foundation (Fiocruz), in partnership with the Federal University of Minas Gerais (Universidade Federal de Minas Gerais, UFMG) and the University of Campinas (Unicamp)	Non-probabilistic	AC;AL;AP;AM;BA;CE;DF;ES;GO;MA;MT;MS;MG;PA;PB;PR;PE;PI;RJ;RN;RS;RO;RR;SC;SP;SE;TO	Nationwide		Online survey	9470	12-17										34.2			Point prevalence								AC	Capital City;Country-side City	AL	Capital City;Country-side City	AP	Capital City;Country-side City	AM	Capital City;Country-side City	BA	Capital City;Country-side City	CE	Capital City;Country-side City	DF	Capital City;Country-side City	ES	Capital City;Country-side City	GO	Capital City;Country-side City	MA	Capital City;Country-side City	MT	Capital City;Country-side City	MS	Capital City;Country-side City	MG	Capital City;Country-side City	PA	Capital City;Country-side City	PB	Capital City;Country-side City	PR	Capital City;Country-side City	PE	Capital City;Country-side City	PI	Capital City;Country-side City	RJ	Capital City;Country-side City	RN	Capital City;Country-side City	RS	Capital City;Country-side City	RO	Capital City;Country-side City	RR	Capital City;Country-side City	SC	Capital City;Country-side City	SP	Capital City;Country-side City	SE	Capital City;Country-side City	TO	Capital City;Country-side City
2022	Silva 2022 Repercussões da pandemia de covid-19 na saúde mental	Sleep-Wake Disorders	Sleep disorders	To understand the repercussions of social distancing on Brazilian adolescents mood, mental health and school activities during the COVID-19 pandemic	Authors questionnaire	Onset of sleep problems during the pandemic	Self-report		No	2020	data collected in the national survey called “ConVid Adolescentes – pesquisa de comportamentos” (“ConVid Adolescents – Research of behaviors”), developed by the Oswaldo Cruz Institute Foundation (Fiocruz), in partnership with the Federal University of Minas Gerais (Universidade Federal de Minas Gerais, UFMG) and the University of Campinas (Unicamp)	Non-probabilistic	AC;AL;AP;AM;BA;CE;DF;ES;GO;MA;MT;MS;MG;PA;PB;PR;PE;PI;RJ;RN;RS;RO;RR;SC;SP;SE;TO	Nationwide		Online survey	9470	12-17										2024-09-23			Point prevalence								AC	Capital City;Country-side City	AL	Capital City;Country-side City	AP	Capital City;Country-side City	AM	Capital City;Country-side City	BA	Capital City;Country-side City	CE	Capital City;Country-side City	DF	Capital City;Country-side City	ES	Capital City;Country-side City	GO	Capital City;Country-side City	MA	Capital City;Country-side City	MT	Capital City;Country-side City	MS	Capital City;Country-side City	MG	Capital City;Country-side City	PA	Capital City;Country-side City	PB	Capital City;Country-side City	PR	Capital City;Country-side City	PE	Capital City;Country-side City	PI	Capital City;Country-side City	RJ	Capital City;Country-side City	RN	Capital City;Country-side City	RS	Capital City;Country-side City	RO	Capital City;Country-side City	RR	Capital City;Country-side City	SC	Capital City;Country-side City	SP	Capital City;Country-side City	SE	Capital City;Country-side City	TO	Capital City;Country-side City
2024	Silva 2024 Race/Ethnicity Inequities in the Association Between Movement Behaviors and Suic	Suicidality or Self-Injury	Suicidal ideation	To analyze the associations between movement behaviors (physical activity, screen time, and sleep), independently and jointly, and suicidal thoughts/ideation among Brazilian adolescents according to race/ethnicity	PHQ-9 - Patient Health Questionnaire (PHQ) depression module		Self-report		No	2019	2019 National Health Survey (PNS)	Probabilistic	AC;AL;AP;AM;BA;CE;DF;ES;GO;MA;MT;MS;MG;PA;PB;PR;PE;PI;RJ;RN;RS;RO;RR;SC;SP;SE;TO	Nationwide		School	4081	15-19	49.9	White 31 Black 69								2024-07-06			Period prevalence	2-weeks							AC	Capital City;Country-side City	AL	Capital City;Country-side City	AP	Capital City;Country-side City	AM	Capital City;Country-side City	BA	Capital City;Country-side City	CE	Capital City;Country-side City	DF	Capital City;Country-side City	ES	Capital City;Country-side City	GO	Capital City;Country-side City	MA	Capital City;Country-side City	MT	Capital City;Country-side City	MS	Capital City;Country-side City	MG	Capital City;Country-side City	PA	Capital City;Country-side City	PB	Capital City;Country-side City	PR	Capital City;Country-side City	PE	Capital City;Country-side City	PI	Capital City;Country-side City	RJ	Capital City;Country-side City	RN	Capital City;Country-side City	RS	Capital City;Country-side City	RO	Capital City;Country-side City	RR	Capital City;Country-side City	SC	Capital City;Country-side City	SP	Capital City;Country-side City	SE	Capital City;Country-side City	TO	Capital City;Country-side City
2023	Silva-Santos 2023 Self-harming behaviors in brazilian adolescents	Substance Use	Alcohol use	To investigate the possible relationships between self-harm behaviors and bullying	Authors questionnaire		Self-report		No	?	high school students	Non-probabilistic	SE	Not nationwide		School	513	15-19	51.7									2024-03-20	106		Point prevalence								SE	Capital City;Country-side City
2023	Silva-Santos 2023 Self-harming behaviors in brazilian adolescents	Exposure to adversities (childhood abuse and maltreatment, sexual abuse, bullying, street violence, deprivation)	Bullying victim	To investigate the possible relationships between self-harm behaviors and bullying	BVCS Bullying Victimization California Scale		Self-report		No	?	high school students	Non-probabilistic	SE	Not nationwide		School	513	15-19	51.7									2024-08-24	127		Point prevalence								SE	Capital City;Country-side City
2023	Silva-Santos 2023 Self-harming behaviors in brazilian adolescents	Suicidality or Self-Injury	Self-Injury	To investigate the possible relationships between self-harm behaviors and bullying	ASISQ Adolescence Suicide Ideation, Self-harm and Impulse Questionnaire		Self-report		No	?	high school students	Non-probabilistic	SE	Not nationwide		School	513	15-19	51.7									35.9	184		Lifetime prevalence								SE	Capital City;Country-side City
2023	Silva-Santos 2023 Self-harming behaviors in brazilian adolescents	Suicidality or Self-Injury	Suicidal ideation	To investigate the possible relationships between self-harm behaviors and bullying	ISSI-A Impulse, Self-harm and Suicide Ideation Survey for Adolescents	moderate suicidal ideation	Self-report		No	?	high school students	Non-probabilistic	SE	Not nationwide		School	513	15-19	51.7									50.9	261		Lifetime prevalence								SE	Capital City;Country-side City
2023	Silva-Santos 2023 Self-harming behaviors in brazilian adolescents	Suicidality or Self-Injury	Suicidal ideation	To investigate the possible relationships between self-harm behaviors and bullying	ISSI-A Impulse, Self-harm and Suicide Ideation Survey for Adolescents	high or very high suicidal ideation	Self-report		No	?	high school students	Non-probabilistic	SE	Not nationwide		School	513	15-19	51.7									2024-04-24	125		Lifetime prevalence								SE	Capital City;Country-side City
2023	Silva-Santos 2023 Self-harming behaviors in brazilian adolescents	Substance Use	Tobacco use	To investigate the possible relationships between self-harm behaviors and bullying	Authors questionnaire		Self-report		No	?	high school students	Non-probabilistic	SE	Not nationwide		School	513	15-19	51.7									2024-05-02	13		Point prevalence								SE	Capital City;Country-side City
2023	Silverio 2023 Toxic stress on a pediatric population during	Anxiety & Depressive Disorders (if both depression and anxiety and no other)	Anxiety Disorder	To analyze the impact of social isolation as a result of the coronavirus-19 disease	Authors questionnaire	Increase in the caregiver´s perception of anxiety in children during the pandemic period	Self-report		No	2020-2021	children and adolescents aged 0–17 years	Non-probabilistic	RS	Not nationwide		Online survey	542	0-17	44.8									67.7			Point prevalence								RS	Capital City;Country-side City
2023	Silverio 2023 Toxic stress on a pediatric population during	General Psychopathology, Psychosocial Functioning, and Broad-Spectrum Mental Health Assessment	Sadness	To analyze the impact of social isolation as a result of the coronavirus-19 disease	Authors questionnaire	Increase in the caregiver´s perception of sadnessin children during the pandemic period	Self-report		No	2020-2021	children and adolescents aged 0–17 years	Non-probabilistic	RS	Not nationwide		Online survey	542	0-17	44.8									51.3			Point prevalence								RS	Capital City;Country-side City
2020	Solis-Cordero 2020 Developmental surveillance in primary health care	Neurodevelopmental - Developmental Delay	Developmental delay	To identify the absence of one or more general child development milestones and by domains	Developmental Surveillance Instrument of the Brazilian Ministry of Health	absence of one or more development milestone for the respective age group evaluated	Caregiver		No	2013	children under three years of age conducted out at Primary Health Care Facilities	Non-probabilistic	SP	Not nationwide		Household	334	0-3	45.2									52.1			Point prevalence								SP	Capital City
2017	Sousa 2017 Drug use and risk factors among school adolescents	Substance Use	Alcohol use (past month)	Evaluated the association between risk factors and severity of problems related to drug use	DUSIR - Drug Use Screening Inventory-Revised		Self-report		No	2013	secondary school adolescents	Non-probabilistic	MG	Not nationwide		School	1192	11-15	51.8	White 51.7 Afrodescendent 48.3								2024-08-23	284		Period prevalence	30-days							MG	Country-side City
2017	Sousa 2017 Drug use and risk factors among school adolescents	Substance Use	Tobacco use (past month)	Evaluated the association between risk factors and severity of problems related to drug use	DUSIR - Drug Use Screening Inventory-Revised		Self-report		No	2013	secondary school adolescents	Non-probabilistic	MG	Not nationwide		School	1192	11-15	51.8	White 51.7 Afrodescendent 48.3								5	58		Period prevalence	30-days							MG	Country-side City
2006	Souza 2006 Uso de drogas psicoativas entre estudantes adolescentes trabalhadores e não trabalhadores da rede estadual de ensino de Cuiába, Mato Grosso	Substance Use	Alcohol use	To analyze the prevalence and factors associated with lifetime use of psychoactive drugs among working and non-working adolescent students	Authors questionnaire		Self-report		No	1998	high school students	Probabilistic	MT	Not nationwide		School	2718	10-20	55.8	Not white 80.1								71.3	1928		Lifetime prevalence								MT	Capital City
2006	Souza 2006 Uso de drogas psicoativas entre estudantes adolescentes trabalhadores e não trabalhadores da rede estadual de ensino de Cuiába, Mato Grosso	Substance Use	Amphetamine use	To analyze the prevalence and factors associated with lifetime use of psychoactive drugs among working and non-working adolescent students	Authors questionnaire		Self-report		No	1998	high school students	Probabilistic	MT	Not nationwide		School	2718	10-20	55.8	Not white 80.1								2024-08-04	130		Lifetime prevalence								MT	Capital City
2006	Souza 2006 Uso de drogas psicoativas entre estudantes adolescentes trabalhadores e não trabalhadores da rede estadual de ensino de Cuiába, Mato Grosso	Substance Use	Cocaine use	To analyze the prevalence and factors associated with lifetime use of psychoactive drugs among working and non-working adolescent students	Authors questionnaire		Self-report		No	1998	high school students	Probabilistic	MT	Not nationwide		School	2718	10-20	55.8	Not white 80.1								2	55		Lifetime prevalence								MT	Capital City
2006	Souza 2006 Uso de drogas psicoativas entre estudantes adolescentes trabalhadores e não trabalhadores da rede estadual de ensino de Cuiába, Mato Grosso	Substance Use	Marijuana use (lifetime)	To analyze the prevalence and factors associated with lifetime use of psychoactive drugs among working and non-working adolescent students	Authors questionnaire		Self-report		No	1998	high school students	Probabilistic	MT	Not nationwide		School	2718	10-20	55.8	Not white 80.1								6	161		Lifetime prevalence								MT	Capital City
2006	Souza 2006 Uso de drogas psicoativas entre estudantes adolescentes trabalhadores e não trabalhadores da rede estadual de ensino de Cuiába, Mato Grosso	Substance Use	Opiates use	To analyze the prevalence and factors associated with lifetime use of psychoactive drugs among working and non-working adolescent students	Authors questionnaire		Self-report		No	1998	high school students	Probabilistic	MT	Not nationwide		School	2718	10-20	55.8	Not white 80.1								0.7	17		Lifetime prevalence								MT	Capital City
2006	Souza 2006 Uso de drogas psicoativas entre estudantes adolescentes trabalhadores e não trabalhadores da rede estadual de ensino de Cuiába, Mato Grosso	Substance Use	Solvents use (lifetime)	To analyze the prevalence and factors associated with lifetime use of psychoactive drugs among working and non-working adolescent students	Authors questionnaire		Self-report		No	1998	high school students	Probabilistic	MT	Not nationwide		School	2718	10-20	55.8	Not white 80.1								2024-07-12	344		Lifetime prevalence								MT	Capital City
2006	Souza 2006 Uso de drogas psicoativas entre estudantes adolescentes trabalhadores e não trabalhadores da rede estadual de ensino de Cuiába, Mato Grosso	Substance Use	Tobacco use	To analyze the prevalence and factors associated with lifetime use of psychoactive drugs among working and non-working adolescent students	Authors questionnaire		Self-report		No	1998	high school students	Probabilistic	MT	Not nationwide		School	2718	10-20	55.8	Not white 80.1								32.9	890		Lifetime prevalence								MT	Capital City
2020	Souza 2020 A influência do uso de smartphone nos comportamentos	Sleep-Wake Disorders	Poor sleep quality	To analyze whether smartphone use is associated with behaviors related to poor sleep quality, sedentary behavior, low level of physical activity and low academic performance	PSQI Pittsburgh Sleep Quality Index		Self-report		No	2018	students aged 6 to 9 years	Probabilistic	SP	Not nationwide		School	1499	2024-09-06	48									67.7			Period prevalence	30-days							SP	Country-side City
2020	Souza 2020 A influência do uso de smartphone nos comportamentos	Anxiety Disorders	Social Fobia	To analyze whether smartphone use is associated with behaviors related to poor sleep quality, sedentary behavior, low level of physical activity and low academic performance	SPIN The Social Phobia Inventory	score ≥ 20	Self-report		No	2018	students aged 6 to 9 years	Probabilistic	SP	Not nationwide		School	1499	2024-09-06	48									59.57			Point prevalence								SP	Country-side City
2023	Teixeira 2023 Sociodemographic and economic characteristics of families and health and	Anxiety Disorders	Anxiety Symptoms	To describe changes in sociodemographic, economic and variables related to the characterization of family, health and education during the COVID-19 pandemic	Authors questionnaire	"Yes" for the question "Did the child get more anxious during the pandemic?"	Caregiver		No	2021	BRISA - Prospective cohort study conducted on a convenience sample of pregnant women starting during the prenatal period	Probabilistic	SP	Not nationwide		Health service	1033	2024-11-10	47.8									92.7	594		Point prevalence			90.4	94.05				SP	Country-side City
2023	Teixeira 2023 Sociodemographic and economic characteristics of families and health and	Depressive Disorders	Depressive Symptoms	To describe changes in sociodemographic, economic and variables related to the characterization of family, health and education during the COVID-19 pandemic	Authors questionnaire	"Yes" for the question "Did the child get more depressed during the pandemic?"	Caregiver		No	2021	BRISA - Prospective cohort study conducted on a convenience sample of pregnant women starting during the prenatal period	Probabilistic	SP	Not nationwide		Health service	1033	2024-11-10	47.8									37.7	242		Point prevalence			34.1	41.6				SP	Country-side City
2023	Teixeira 2023 Sociodemographic and economic characteristics of families and health and	Neurodevelopmental - Specific Learning Disorder	Learning problems	To describe changes in sociodemographic, economic and variables related to the characterization of family, health and education during the COVID-19 pandemic	Authors questionnaire	"Yes" for the question ""Yes" for the question "Did the child have learning difficulties during the pandemic?"	Caregiver		No	2021	BRISA - Prospective cohort study conducted on a convenience sample of pregnant women starting during the prenatal period	Probabilistic	SP	Not nationwide		Health service	1033	2024-11-10	47.8									61.4	631		Point prevalence			58.4	64.4				SP	Country-side City
2018	Tella 2018 Socioeconomic diversities and infant development at 6 to 9	Neurodevelopmental - Specific Learning Disorder	Cognitive Developmental delay	To investigate the influence of socioeconomic status (SES) and maternal education on infants' language, motor and cognitive development	Bayley III - Bayley Scales of Infant and Toddler Development Screening Test	Extreme low, borderline or low average	Self-report		No	?	children born from women who attended primary health facilities	Non-probabilistic	SP	Not nationwide		Clinical	444	0.5-0.75	52.48									9.06	45		Point prevalence								SP	Capital City
2018	Tella 2018 Socioeconomic diversities and infant development at 6 to 9	Neurodevelopmental - Specific Learning Disorder	Language delay	To investigate the influence of socioeconomic status (SES) and maternal education on infants' language, motor and cognitive development	Bayley III - Bayley Scales of Infant and Toddler Development Screening Test	Extreme low, borderline or low average	Self-report		No	?	children born from women who attended primary health facilities	Non-probabilistic	SP	Not nationwide		Clinical	444	0.5-0.75	52.48									17.44	101		Point prevalence								SP	Capital City
2008	Teodoro 2008 Protective Factors related to Smoking among	Substance Use	Tobacco use	to explore the relation of positive family climate, well-being at school and religiosity/spirituality between Brazilian youth groups of smokers and non-smokers	Authors questionnaire	The criteria to be classified as a smoker was to have smoked more than four cigarettes in last month	Self-report		No	?	adolescents living in poor urban areas	Non-probabilistic	SP	Not nationwide		School	203	14-18	100									37			Period prevalence	30-days							SP	Capital City
2008	Teodoro 2008 Protective Factors related to Smoking among	Substance Use	Tobacco use	to explore the relation of positive family climate, well-being at school and religiosity/spirituality between Brazilian youth groups of smokers and non-smokers	Authors questionnaire	The criteria to be classified as a smoker was to have smoked more than four cigarettes in last month	Self-report		No	?	adolescents living in poor urban areas	Non-probabilistic	SP	Not nationwide		School	188	14-18	0									28			Period prevalence	30-days							SP	Capital City
2008	Teodoro 2008 Protective Factors related to Smoking among	Substance Use	Tobacco use	to explore the relation of positive family climate, well-being at school and religiosity/spirituality between Brazilian youth groups of smokers and non-smokers	Authors questionnaire	The criteria to be classified as a smoker was to have smoked more than four cigarettes in last month	Self-report		No	?	adolescents living in poor urban areas	Non-probabilistic	PE	Not nationwide		School	197	14-18	100									9			Period prevalence	30-days							PE	Capital City
2008	Teodoro 2008 Protective Factors related to Smoking among	Substance Use	Tobacco use	to explore the relation of positive family climate, well-being at school and religiosity/spirituality between Brazilian youth groups of smokers and non-smokers	Authors questionnaire	The criteria to be classified as a smoker was to have smoked more than four cigarettes in last month	Self-report		No	?	adolescents living in poor urban areas	Non-probabilistic	PE	Not nationwide		School	158	14-18	0									22			Period prevalence	30-days							PE	Capital City
2008	Teodoro 2008 Protective Factors related to Smoking among	Substance Use	Tobacco use	to explore the relation of positive family climate, well-being at school and religiosity/spirituality between Brazilian youth groups of smokers and non-smokers	Authors questionnaire	The criteria to be classified as a smoker was to have smoked more than four cigarettes in last month	Self-report		No	?	adolescents living in poor urban areas	Non-probabilistic	RS	Not nationwide		School	231	14-18	100									47			Period prevalence	30-days							RS	Capital City
2008	Teodoro 2008 Protective Factors related to Smoking among	Substance Use	Tobacco use	to explore the relation of positive family climate, well-being at school and religiosity/spirituality between Brazilian youth groups of smokers and non-smokers	Authors questionnaire	The criteria to be classified as a smoker was to have smoked more than four cigarettes in last month	Self-report		No	?	adolescents living in poor urban areas	Non-probabilistic	RS	Not nationwide		School	255	14-18	0									37			Period prevalence	30-days							RS	Capital City
2022	Torres 2022 Comportamentos de promoção da saúde de adolescentes es	Quality of Life and Wellbeing	Quality of Life	To identify the health promotion behaviors of school adolescents	AHPS Adolescent Health Promotion Scale - Brazilian version	Adolescent Health Promotion	Self-report		No	2020	adolescent students from the state school system	Non-probabilistic	CE	Not nationwide		School	60	10-19	61.7	Brown 66.7 Black 8.3 whie 20 Yellow 3.3 Indigenous 1.7											Point prevalence					2.93			CE	Country-side City
2024	Tovo-Rodrigues 2024 Cohort Profile Update: 2004 Pelotas (Brazil) Birth Cohort Study	Substance Use	Alcohol use (lifetime)	To acess the 2004 Pelotas (Brazil) Birth Cohort Study follow-up during adolescent years	SDQ Strengths and Difficulties Questionnaire		Self-report		No	2015	2004 Pelotas Birth Cohort - 11-year follow-up	Probabilistic	RS	Not nationwide		Household	3566	11	49.5	White 61.7							86.6	8	279		Period prevalence	6-months		2024-01-07	2024-09-08				RS	Country-side City
2024	Tovo-Rodrigues 2024 Cohort Profile Update: 2004 Pelotas (Brazil) Birth Cohort Study	Substance Use	Alcohol use (lifetime)	To acess the 2004 Pelotas (Brazil) Birth Cohort Study follow-up during adolescent years	SDQ Strengths and Difficulties Questionnaire		Self-report		No	2019-2020	2004 Pelotas Birth Cohort - 15-year follow-up	Probabilistic	RS	Not nationwide		Household	1949	15	48.9								48.5	78.4	1471		Period prevalence	6-months		76.5	80.3				RS	Country-side City
2024	Tovo-Rodrigues 2024 Cohort Profile Update: 2004 Pelotas (Brazil) Birth Cohort Study	General Psychopathology, Psychosocial Functioning, and Broad-Spectrum Mental Health Assessment	Any psychiatric disorder	To acess the 2004 Pelotas (Brazil) Birth Cohort Study follow-up during adolescent years	SDQ Strengths and Difficulties Questionnaire	score 17 or more	Self-report		No	2015	2004 Pelotas Birth Cohort - 11-year follow-up	Probabilistic	RS	Not nationwide		Household	3566	11	49.5	White 61.7							86.6	14	499		Period prevalence	6-months		2024-09-12	2024-01-15				RS	Country-side City
2024	Tovo-Rodrigues 2024 Cohort Profile Update: 2004 Pelotas (Brazil) Birth Cohort Study	General Psychopathology, Psychosocial Functioning, and Broad-Spectrum Mental Health Assessment	Any psychiatric disorder	To acess the 2004 Pelotas (Brazil) Birth Cohort Study follow-up during adolescent years	SDQ Strengths and Difficulties Questionnaire	score 17 or more	Self-report		No	2019-2020	2004 Pelotas Birth Cohort - 15-year follow-up	Probabilistic	RS	Not nationwide		Household	1949	15	48.9								48.5	2024-06-14	284		Period prevalence	6-months		2024-01-13	2024-03-16				RS	Country-side City
2024	Tovo-Rodrigues 2024 Cohort Profile Update: 2004 Pelotas (Brazil) Birth Cohort Study	Sleep-Wake Disorders	Insomnia	To acess the 2004 Pelotas (Brazil) Birth Cohort Study follow-up during adolescent years	PSQI Pittsburgh Sleep Quality Index		Self-report		No	2021	2004 Pelotas Birth Cohort - 17-year follow-up	Probabilistic	RS	Not nationwide		Household	1826	17	48.9									42.1			Period prevalence	30-days		39.7	44.6				RS	Country-side City
2024	Tovo-Rodrigues 2024 Cohort Profile Update: 2004 Pelotas (Brazil) Birth Cohort Study	Substance Use	Tobacco use (lifetime)	To acess the 2004 Pelotas (Brazil) Birth Cohort Study follow-up during adolescent years	SDQ Strengths and Difficulties Questionnaire		Self-report		No	2015	2004 Pelotas Birth Cohort - 11-year follow-up	Probabilistic	RS	Not nationwide		Household	3566	11	49.5	White 61.7							86.6	2024-04-01	49		Period prevalence	6-months		1	2024-08-01				RS	Country-side City
2024	Tovo-Rodrigues 2024 Cohort Profile Update: 2004 Pelotas (Brazil) Birth Cohort Study	Substance Use	Tobacco use (lifetime)	To acess the 2004 Pelotas (Brazil) Birth Cohort Study follow-up during adolescent years	SDQ Strengths and Difficulties Questionnaire		Self-report		No	2019-2020	2004 Pelotas Birth Cohort - 15-year follow-up	Probabilistic	RS	Not nationwide		Household	1949	15	48.9								48.5	2024-02-20	383		Period prevalence	6-months		2024-03-18	22				RS	Country-side City
2024	Tovo-Rodrigues 2024 Cohort Profile Update: 2004 Pelotas (Brazil) Birth Cohort Study	Quality of Life and Wellbeing	Wellbeing	To acess the 2004 Pelotas (Brazil) Birth Cohort Study follow-up during adolescent years	Face scale	Very happy	Self-report		No	2015	2004 Pelotas Birth Cohort - 11-year follow-up	Probabilistic	RS	Not nationwide		Household	3566	11	49.5	White 61.7							86.6	50	1762		Period prevalence	12-months		48.3	51.6				RS	Country-side City
2024	Tovo-Rodrigues 2024 Cohort Profile Update: 2004 Pelotas (Brazil) Birth Cohort Study	Quality of Life and Wellbeing	Wellbeing	To acess the 2004 Pelotas (Brazil) Birth Cohort Study follow-up during adolescent years	Face scale	Very happy	Self-report		No	2019-2020	2004 Pelotas Birth Cohort - 15-year follow-up	Probabilistic	RS	Not nationwide		Household	1949	15	48.9								48.5	16	317		Period prevalence	12-months		2024-04-14	2024-06-17				RS	Country-side City
1997	Trois 1997 Prevalence of CAGE-positive secondary schoo	Substance Use	Alcohol use (lifetime)	To describe the prevalence of CAGE-positive third-year high school students	Authors questionnaire		Self-report		No	1994	high school students from public and private schools	Non-probabilistic	RS	Not nationwide		School	1171	15-49	58.2									93	1085		Lifetime prevalence								RS	Capital City
1997	Trois 1997 Prevalence of CAGE-positive secondary schoo	Substance Use	Alcohol use (lifetime)	To describe the prevalence of CAGE-positive third-year high school students	CAGE	Positive	Self-report		No	1994	high school students from public and private schools	Non-probabilistic	RS	Not nationwide		School	1171	15-49	58.2									2024-03-08	94		Lifetime prevalence								RS	Capital City
2022	Vasconselos 2022 Prevalência de violência sexual em escolares no Brasil.pdf	Exposure to adversities (childhood abuse and maltreatment, sexual abuse, bullying, street violence, deprivation)	Sexual abuse	To analyze the prevalence of sexual violence among schoolchildren aged from 13 to 17 years old in Brazil	PeNSE (National school-based health survey) questionnaire	have been touched, handled, kissed or had their body parts exposed against their will	Self-report		No	2019	2019 National Adolescent School-based Health Survey (PeNSE)	Probabilistic	AC;AL;AP;AM;BA;CE;DF;ES;GO;MA;MT;MS;MG;PA;PB;PR;PE;PI;RJ;RN;RS;RO;RR;SC;SP;SE;TO	Nationwide		School	159245	13-17	50.7	White 37.9 Black 10.5 Yellow 3.5 Brown 43 Indigenous 3								2024-06-14			Point prevalence			2024-02-14	2024-01-15				AC	Capital City;Country-side City	AL	Capital City;Country-side City	AP	Capital City;Country-side City	AM	Capital City;Country-side City	BA	Capital City;Country-side City	CE	Capital City;Country-side City	DF	Capital City;Country-side City	ES	Capital City;Country-side City	GO	Capital City;Country-side City	MA	Capital City;Country-side City	MT	Capital City;Country-side City	MS	Capital City;Country-side City	MG	Capital City;Country-side City	PA	Capital City;Country-side City	PB	Capital City;Country-side City	PR	Capital City;Country-side City	PE	Capital City;Country-side City	PI	Capital City;Country-side City	RJ	Capital City;Country-side City	RN	Capital City;Country-side City	RS	Capital City;Country-side City	RO	Capital City;Country-side City	RR	Capital City;Country-side City	SC	Capital City;Country-side City	SP	Capital City;Country-side City	SE	Capital City;Country-side City	TO	Capital City;Country-side City
2023	Wendt 2023 Health inequalities in Brazilian adolescents: Measuring and mapping gaps in a cross-sectional school-based survey	Feeding and Eating Disorders	Eating Disorder	To describe inequalities in health indicators according to gender, area of residence, and socioeconomic position among Brazilian adolescents	PeNSE (National school-based health survey) questionnaire		Self-report		No	2019	2019 National Adolescent School-based Health Survey (PeNSE)	Probabilistic	AC;AL;AP;AM;BA;CE;DF;ES;GO;MA;MT;MS;MG;PA;PB;PR;PE;PI;RJ;RN;RS;RO;RR;SC;SP;SE;TO	Nationwide		School	124898	13-17										2024-01-09			Point prevalence								AC	Capital City;Country-side City	AL	Capital City;Country-side City	AP	Capital City;Country-side City	AM	Capital City;Country-side City	BA	Capital City;Country-side City	CE	Capital City;Country-side City	DF	Capital City;Country-side City	ES	Capital City;Country-side City	GO	Capital City;Country-side City	MA	Capital City;Country-side City	MT	Capital City;Country-side City	MS	Capital City;Country-side City	MG	Capital City;Country-side City	PA	Capital City;Country-side City	PB	Capital City;Country-side City	PR	Capital City;Country-side City	PE	Capital City;Country-side City	PI	Capital City;Country-side City	RJ	Capital City;Country-side City	RN	Capital City;Country-side City	RS	Capital City;Country-side City	RO	Capital City;Country-side City	RR	Capital City;Country-side City	SC	Capital City;Country-side City	SP	Capital City;Country-side City	SE	Capital City;Country-side City	TO	Capital City;Country-side City
2020	Werneck 2020 Joint association of ultra-processed food and sedentary behavior with	Sleep-Wake Disorders	Anxiety-induced sleep disturbance	Analyzed the joint association of high ultra-processed food ingestion and SB with anxiety-induced sleep disturbance among Brazilian adolescents	GSHS - Global School-based Student Health Survey		Self-report		No	2015	PeNSE databases ( ninth grade students from public and private schools in Brazilian state capitals)	Probabilistic	AC;AL;AP;AM;BA;CE;DF;ES;GO;MA;MT;MS;MG;PA;PB;PR;PE;PI;RJ;RN;RS;RO;RR;SC;SP;SE;TO	Nationwide		School	100648	11-18	51.85									2024-05-11	11599		Period prevalence	12-months							AC	Capital City;Country-side City	AL	Capital City;Country-side City	AP	Capital City;Country-side City	AM	Capital City;Country-side City	BA	Capital City;Country-side City	CE	Capital City;Country-side City	DF	Capital City;Country-side City	ES	Capital City;Country-side City	GO	Capital City;Country-side City	MA	Capital City;Country-side City	MT	Capital City;Country-side City	MS	Capital City;Country-side City	MG	Capital City;Country-side City	PA	Capital City;Country-side City	PB	Capital City;Country-side City	PR	Capital City;Country-side City	PE	Capital City;Country-side City	PI	Capital City;Country-side City	RJ	Capital City;Country-side City	RN	Capital City;Country-side City	RS	Capital City;Country-side City	RO	Capital City;Country-side City	RR	Capital City;Country-side City	SC	Capital City;Country-side City	SP	Capital City;Country-side City	SE	Capital City;Country-side City	TO	Capital City;Country-side City
2020	Werneck 2020 Joint association of ultra-processed food and sedentary behavior with	Sleep-Wake Disorders	Anxiety-induced sleep disturbance	Analyzed the joint association of high ultra-processed food ingestion and SB with anxiety-induced sleep disturbance among Brazilian adolescents	GSHS - Global School-based Student Health Survey		Self-report		No	2015	PeNSE databases ( ninth grade students from public and private schools in Brazilian state capitals)	Probabilistic	AC;AL;AP;AM;BA;CE;DF;ES;GO;MA;MT;MS;MG;PA;PB;PR;PE;PI;RJ;RN;RS;RO;RR;SC;SP;SE;TO	Nationwide		School	52194	11-18	100										8169		Period prevalence	12-months							AC	Capital City;Country-side City	AL	Capital City;Country-side City	AP	Capital City;Country-side City	AM	Capital City;Country-side City	BA	Capital City;Country-side City	CE	Capital City;Country-side City	DF	Capital City;Country-side City	ES	Capital City;Country-side City	GO	Capital City;Country-side City	MA	Capital City;Country-side City	MT	Capital City;Country-side City	MS	Capital City;Country-side City	MG	Capital City;Country-side City	PA	Capital City;Country-side City	PB	Capital City;Country-side City	PR	Capital City;Country-side City	PE	Capital City;Country-side City	PI	Capital City;Country-side City	RJ	Capital City;Country-side City	RN	Capital City;Country-side City	RS	Capital City;Country-side City	RO	Capital City;Country-side City	RR	Capital City;Country-side City	SC	Capital City;Country-side City	SP	Capital City;Country-side City	SE	Capital City;Country-side City	TO	Capital City;Country-side City
2020	Werneck 2020 Joint association of ultra-processed food and sedentary behavior with	Sleep-Wake Disorders	Anxiety-induced sleep disturbance	Analyzed the joint association of high ultra-processed food ingestion and SB with anxiety-induced sleep disturbance among Brazilian adolescents	GSHS - Global School-based Student Health Survey		Self-report		No	2015	PeNSE databases ( ninth grade students from public and private schools in Brazilian state capitals)	Probabilistic	AC;AL;AP;AM;BA;CE;DF;ES;GO;MA;MT;MS;MG;PA;PB;PR;PE;PI;RJ;RN;RS;RO;RR;SC;SP;SE;TO	Nationwide		School	48454	11-18	0										3430		Period prevalence	12-months							AC	Capital City;Country-side City	AL	Capital City;Country-side City	AP	Capital City;Country-side City	AM	Capital City;Country-side City	BA	Capital City;Country-side City	CE	Capital City;Country-side City	DF	Capital City;Country-side City	ES	Capital City;Country-side City	GO	Capital City;Country-side City	MA	Capital City;Country-side City	MT	Capital City;Country-side City	MS	Capital City;Country-side City	MG	Capital City;Country-side City	PA	Capital City;Country-side City	PB	Capital City;Country-side City	PR	Capital City;Country-side City	PE	Capital City;Country-side City	PI	Capital City;Country-side City	RJ	Capital City;Country-side City	RN	Capital City;Country-side City	RS	Capital City;Country-side City	RO	Capital City;Country-side City	RR	Capital City;Country-side City	SC	Capital City;Country-side City	SP	Capital City;Country-side City	SE	Capital City;Country-side City	TO	Capital City;Country-side City
2016	Soares 2016 Adverse childhood experiences: Prevalence and related factors in adolescents of a Brazilian birth cohort	Exposure to adversities (childhood abuse and maltreatment, sexual abuse, bullying, street violence, deprivation)	Physical abuse	To assess the prevalence of ACEs, associations between ACEs and sociodemographic factors, and the interrelationship between types of ACEs in adolescents of a Brazilian birth cohort	Authors questionnaire		Self-report		No	2011	1993 Pelotas Birth Cohort - 18-year follow-up	Probabilistic	RS	Not nationwide		Household	3951	18-19	51.7	White 66.6 Non-white 33.4							78.4	6.9			Lifetime prevalence			6.1	7.7				RS	Country-side City
2016	Soares 2016 Adverse childhood experiences: Prevalence and related factors in adolescents of a Brazilian birth cohort	Exposure to adversities (childhood abuse and maltreatment, sexual abuse, bullying, street violence, deprivation)	Sexual abuse	To assess the prevalence of ACEs, associations between ACEs and sociodemographic factors, and the interrelationship between types of ACEs in adolescents of a Brazilian birth cohort	Authors questionnaire		Self-report		No	2011	1994 Pelotas Birth Cohort - 18-year follow-up	Probabilistic	RS	Not nationwide		Household	3951	18-19	51.7	White 66.6 Non-white 33.4							78.4	1.4			Lifetime prevalence			1.4	1.8				RS	Country-side City
2016	Soares 2016 Adverse childhood experiences: Prevalence and related factors in adolescents of a Brazilian birth cohort	Exposure to adversities (childhood abuse and maltreatment, sexual abuse, bullying, street violence, deprivation)	Emotional neglect	To assess the prevalence of ACEs, associations between ACEs and sociodemographic factors, and the interrelationship between types of ACEs in adolescents of a Brazilian birth cohort	Authors questionnaire		Self-report		No	2011	1996 Pelotas Birth Cohort - 18-year follow-up	Probabilistic	RS	Not nationwide		Household	3951	18-19	51.7	White 66.6 Non-white 33.4							78.4	19.7			Lifetime prevalence			18.5	21				RS	Country-side City
2016	Soares 2016 Adverse childhood experiences: Prevalence and related factors in adolescents of a Brazilian birth cohort	Exposure to adversities (childhood abuse and maltreatment, sexual abuse, bullying, street violence, deprivation)	Domestic violence	To assess the prevalence of ACEs, associations between ACEs and sociodemographic factors, and the interrelationship between types of ACEs in adolescents of a Brazilian birth cohort	Authors questionnaire		Self-report		No	2011	1997 Pelotas Birth Cohort - 18-year follow-up	Probabilistic	RS	Not nationwide		Household	3951	18-19	51.7	White 66.6 Non-white 33.4							78.4	10.3			Lifetime prevalence			9.4	11.3				RS	Country-side City
2010	Polanczyk 2010 ADHD in a representative sample of the Brazilian population	Neurodevelopmental - ADHD (Attention-Deficit/Hyperactivity Disorder)	Attention-Deficit/Hyperactivity Disorder	Brazilian National Alcohol Survey	ASRS - reduced version of the Adult Self Report Scale (ASRS) adapted to Portuguese language		Self-report		No	2005-2006	The ﬁrst Brazilian National Alcohol Survey (BNAS) - Portuguese-speaking household residents in urban and rural areas aged14 or older	Probabilistic	AC;AL;AP;AM;BA;CE;DF;ES;GO;MA;MT;MS;MG;PA;PB;PR;PE;PI;RJ;RN;RS;RO;RR;SC;SP;SE;TO	Nationwide		Household	3007	14-19									66.4	5.8			Point prevalence			4.8	7				AC	Capital City;Country-side City	AL	Capital City;Country-side City	AP	Capital City;Country-side City	AM	Capital City;Country-side City	BA	Capital City;Country-side City	CE	Capital City;Country-side City	DF	Capital City;Country-side City	ES	Capital City;Country-side City	GO	Capital City;Country-side City	MA	Capital City;Country-side City	MT	Capital City;Country-side City	MS	Capital City;Country-side City	MG	Capital City;Country-side City	PA	Capital City;Country-side City	PB	Capital City;Country-side City	PR	Capital City;Country-side City	PE	Capital City;Country-side City	PI	Capital City;Country-side City	RJ	Capital City;Country-side City	RN	Capital City;Country-side City	RS	Capital City;Country-side City	RO	Capital City;Country-side City	RR	Capital City;Country-side City	SC	Capital City;Country-side City	SP	Capital City;Country-side City	SE	Capital City;Country-side City	TO	Capital City;Country-side City
2010	Polanczyk 2010 ADHD in a representative sample of the Brazilian population	Neurodevelopmental - ADHD (Attention-Deficit/Hyperactivity Disorder)	Attention-Deficit/Hyperactivity Disorder	Brazilian National Alcohol Survey	ASRS - reduced version of the Adult Self Report Scale (ASRS) adapted to Portuguese language		Self-report		No	2005-2006	The ﬁrst Brazilian National Alcohol Survey (BNAS) - Portuguese-speaking household residents in urban and rural areas aged14 or older	Probabilistic	AC;AL;AP;AM;BA;CE;DF;ES;GO;MA;MT;MS;MG;PA;PB;PR;PE;PI;RJ;RN;RS;RO;RR;SC;SP;SE;TO	Nationwide		Household	485	14-18										7.6			Point prevalence			5.4	10.7				AC	Capital City;Country-side City	AL	Capital City;Country-side City	AP	Capital City;Country-side City	AM	Capital City;Country-side City	BA	Capital City;Country-side City	CE	Capital City;Country-side City	DF	Capital City;Country-side City	ES	Capital City;Country-side City	GO	Capital City;Country-side City	MA	Capital City;Country-side City	MT	Capital City;Country-side City	MS	Capital City;Country-side City	MG	Capital City;Country-side City	PA	Capital City;Country-side City	PB	Capital City;Country-side City	PR	Capital City;Country-side City	PE	Capital City;Country-side City	PI	Capital City;Country-side City	RJ	Capital City;Country-side City	RN	Capital City;Country-side City	RS	Capital City;Country-side City	RO	Capital City;Country-side City	RR	Capital City;Country-side City	SC	Capital City;Country-side City	SP	Capital City;Country-side City	SE	Capital City;Country-side City	TO	Capital City;Country-side City
2007	Santana 2007 Skin Colour, Perception of Racism and Depression among Adolescents in Urban Brazil	Depressive Disorders	Depressive symptoms	To test the hypothesis that perceived racial discrimination is associated with depression and depressive symptoms among adolescents	PHQ-9 - Patient Health Questionnaire (PHQ) depression module	0 to 27; the higher the score, the greater the severity of depressive symptoms	Self-report		No	2000	Sample from the baseline of a cohort study about work conditions and health carried out with a sample of individuals living in Salvador, capital city of Bahia State, Brazil in the year 2000. In this historical urban area, there were approximately 2.7 million inhabitants, mostly poor, black or mulatto.	Probabilistic	BA	Not nationwide		Household	973	10-21	68.9	Black 64.9 Non-Black 35.1								10.4			Period prevalence	2-weeks							BA	Capital City
2007	Santana 2007 Skin Colour, Perception of Racism and Depression among Adolescents in Urban Brazil	Depressive Disorders	Depressive symptoms	To test the hypothesis that perceived racial discrimination is associated with depression and depressive symptoms among adolescents	PHQ-9 - Patient Health Questionnaire (PHQ) depression module	0 to 27; the higher the score, the greater the severity of depressive symptoms	Self-report		No	2000	Black sample - chidlren and adolescents froam an urban and poor area	Probabilistic	BA	Not nationwide		Household	631	10-21		Black 100								17.5			Period prevalence	2-weeks							BA	Capital City
2007	Santana 2007 Skin Colour, Perception of Racism and Depression among Adolescents in Urban Brazil	Depressive Disorders	Depressive symptoms	To test the hypothesis that perceived racial discrimination is associated with depression and depressive symptoms among adolescents	PHQ-9 - Patient Health Questionnaire (PHQ) depression module	0 to 27; the higher the score, the greater the severity of depressive symptoms	Self-report		No	2000	Non-Black sample - chidlren and adolescents froam an urban and poor area	Probabilistic	BA	Not nationwide		Household	342	10-21		Non-black 100								8.7			Period prevalence	2-weeks							BA	Capital City
2007	Santana 2007 Skin Colour, Perception of Racism and Depression among Adolescents in Urban Brazil	Suicidality or Self-Injury	Suicidal ideation	To test the hypothesis that perceived racial discrimination is associated with depression and depressive symptoms among adolescents	PHQ-9 - Patient Health Questionnaire (PHQ) depression module	0 to 27; the higher the score, the greater the severity of depressive symptoms	Self-report		No	2000	Sample from the baseline of a cohort study about work conditions and health carried out with a sample of individuals living in Salvador, capital city of Bahia State, Brazil in the year 2000. In this historical urban area, there were approximately 2.7 million inhabitants, mostly poor, black or mulatto.	Probabilistic	BA	Not nationwide		Household	973	10-21	68.9	Black 64.9 Non-Black 35.1								10.4			Period prevalence	2-weeks							BA	Capital City
2011	Rodriguez 2011 The impact of perinatal and socioeconomic factors on mental	Disruptive, Impulse-Control, and Conduct Disorders	Conduct Disorder	To assess the influence of perinatal and social factors on mental health problems in children	SDQ Strengths and Difficulties Questionnaire	score 17 or more	Caregiver		No	2005-2006	1997/1998 São Luís Birth Cohort 7-9 years follow up	Probabilistic	MA	Not nationwide		Household	673	7-9	45.5									48.8			Period prevalence	6-months							MA	Capital City
2014	Sherman 2014 Internalizing and Externalizing Problems in	General Psychopathology, Psychosocial Functioning, and Broad-Spectrum Mental Health Assessment	Behavioral and Emotional problems - Internalizing problems	examines the associations between sociodemographic and family environment factors, and adolescent internalizing and externalizing problems in a socioeconomically disadvantaged community in the northeastern state of Bahia	YSR - Youth Self Report		Self-report		No	?	Adolescent from a public school	Non-probabilistic	BA	Not nationwide		School	344	11-18	61	Non-white 87								12:25:06.977000	178		Period prevalence	6-months							BA	Capital City
2014	Sherman 2014 Internalizing and Externalizing Problems in	General Psychopathology, Psychosocial Functioning, and Broad-Spectrum Mental Health Assessment	Behavioral and Emotional problems - Externalizing problems	examines the associations between sociodemographic and family environment factors, and adolescent internalizing and externalizing problems in a socioeconomically disadvantaged community in the northeastern state of Bahia	YSR - Youth Self Report		Self-report		No	?	Adolescent from a public school	Non-probabilistic	BA	Not nationwide		School	344	11-18	61	Non-white 87								25.58	88		Period prevalence	6-months							BA	Capital City
2020	Azevedo 2020 Suggestive diagnosis of attention‑defcit/hyperactivity disorder	Neurodevelopmental - ADHD (Attention-Deficit/Hyperactivity Disorder)	Attention-Deficit/Hyperactivity Disorder without functional impact (SDQ)	To estimate the prevalence of suggestive diagnosis of ADHD among indigenous children and adolescents from villages in the Amazon	CBCL Child Behavior Checklist + TRF Teacher ́s Report Form	DSM-IV	Caregiver	Teachers	No	2007-2008	Indigenous children and adolescents studied belongs to the Karajá ethnic group and lives on the largest fuvial island on the planet	Non-probabilistic	TO	Not nationwide		Household	186	7-14	45.7	Indigenous 100							85	4.3			Period prevalence	6-months		1.6	7.5				TO	Country-side City
2020	Azevedo 2020 Suggestive diagnosis of attention‑defcit/hyperactivity disorder	Neurodevelopmental - ADHD (Attention-Deficit/Hyperactivity Disorder)	Attention-Deficit/Hyperactivity Disorder with functional impact (SDQ)	To estimate the prevalence of suggestive diagnosis of ADHD among indigenous children and adolescents from villages in the Amazon	CBCL Child Behavior Checklist + TRF Teacher ́s Report Form	DSM-IV	Caregiver	Teachers	No	2007-2008	Indigenous children and adolescents belongs to the Karajá ethnic group and lives on the largest fuvial island on the planet	Non-probabilistic	TO	Not nationwide		Household	186	7-14	45.7	Indigenous 100							85	1.1			Period prevalence	6-months		0	2.7				TO	Country-side City
2021	Castro 2021 Body image and associated factors among Quilombola and	Feeding and Eating Disorders	Bodiy image dissatisfaction	To characterize the factors associated with body imageperception among quilombola and non-quilombola adolescents ina semi-arid rural area in the State of Bahia	Semi-structured questionnaire based on the National Survey of School Health		Self-report		No	2015	Indigenous children and adolescents from a smi-arid rural area	Probabilistic	BA	Not nationwide		Household	390	10-19	48.7	Quilombola 42.8 Non-quilombola 57.2								45.4			Point prevalence								BA	Country-side City
2021	Castro 2021 Body image and associated factors among Quilombola and	Feeding and Eating Disorders	Body perception (normal)	To characterize the factors associated with body imageperception among quilombola and non-quilombola adolescents ina semi-arid rural area in the State of Bahia	Semi-structured questionnaire based on the National Survey of School Health		Self-report		No	2015	Quilombola-sample	Probabilistic	BA	Not nationwide		Household	167	10-19		Quilombola 100								59.3			Point prevalence								BA	Country-side City
2021	Castro 2021 Body image and associated factors among Quilombola and	Feeding and Eating Disorders	Body perception (normal)	To characterize the factors associated with body imageperception among quilombola and non-quilombola adolescents ina semi-arid rural area in the State of Bahia	Semi-structured questionnaire based on the National Survey of School Health		Self-report		No	2015	Non-quilombola sample	Probabilistic	BA	Not nationwide		Household	223	10-19		Non-quilombola 100								51.1			Point prevalence								BA	Country-side City
2022	Menezes 2022 Racial‑Based Bullying and Substance Use: a Brazilian National	Exposure to adversities (childhood abuse and maltreatment, sexual abuse, bullying, street violence, deprivation)	Racial bullying	To understand the relationship between racial-based bullying (RBB) and substance use	structured self-administered questionnaire based on instruments used in global surveys. frequency in days that the adolescent drank at least a drink or dose of alcoholic beverage in the previous 30 days, grouped into no (no days) and yes (1 to all 30 days).		Self-report		No	2015	2015 National Adolescent School-based Health Survey (PeNSE)	Probabilistic	AC;AL;AP;AM;BA;CE;DF;ES;GO;MA;MT;MS;MG;PA;PB;PR;PE;PI;RJ;RN;RS;RO;RR;SC;SP;SE;TO	Nationwide		School	102072	13-17	51.3	Pardos 43.1 White 36.1 Black 13.4 Asian 4.1 Indigenous 3.3								2.6	2333		Period prevalence	30-days							AC	Capital City;Country-side City	AL	Capital City;Country-side City	AP	Capital City;Country-side City	AM	Capital City;Country-side City	BA	Capital City;Country-side City	CE	Capital City;Country-side City	DF	Capital City;Country-side City	ES	Capital City;Country-side City	GO	Capital City;Country-side City	MA	Capital City;Country-side City	MT	Capital City;Country-side City	MS	Capital City;Country-side City	MG	Capital City;Country-side City	PA	Capital City;Country-side City	PB	Capital City;Country-side City	PR	Capital City;Country-side City	PE	Capital City;Country-side City	PI	Capital City;Country-side City	RJ	Capital City;Country-side City	RN	Capital City;Country-side City	RS	Capital City;Country-side City	RO	Capital City;Country-side City	RR	Capital City;Country-side City	SC	Capital City;Country-side City	SP	Capital City;Country-side City	SE	Capital City;Country-side City	TO	Capital City;Country-side City
2022	Menezes 2022 Racial‑Based Bullying and Substance Use: a Brazilian National	Exposure to adversities (childhood abuse and maltreatment, sexual abuse, bullying, street violence, deprivation)	Racial bullying	To understand the relationship between racial-based bullying (RBB) and substance use	structured self-administered questionnaire based on instruments used in global surveys. frequency in days that the adolescent drank at least a drink or dose of alcoholic beverage in the previous 30 days, grouped into no (no days) and yes (1 to all 30 days).		Self-report		No	2015	2015 National Adolescent School-based Health Survey (PeNSE)	Probabilistic	AC;AL;AP;AM;BA;CE;DF;ES;GO;MA;MT;MS;MG;PA;PB;PR;PE;PI;RJ;RN;RS;RO;RR;SC;SP;SE;TO	Nationwide		School	12849	13-17		Black 100								8.5			Period prevalence	30-days							AC	Capital City;Country-side City	AL	Capital City;Country-side City	AP	Capital City;Country-side City	AM	Capital City;Country-side City	BA	Capital City;Country-side City	CE	Capital City;Country-side City	DF	Capital City;Country-side City	ES	Capital City;Country-side City	GO	Capital City;Country-side City	MA	Capital City;Country-side City	MT	Capital City;Country-side City	MS	Capital City;Country-side City	MG	Capital City;Country-side City	PA	Capital City;Country-side City	PB	Capital City;Country-side City	PR	Capital City;Country-side City	PE	Capital City;Country-side City	PI	Capital City;Country-side City	RJ	Capital City;Country-side City	RN	Capital City;Country-side City	RS	Capital City;Country-side City	RO	Capital City;Country-side City	RR	Capital City;Country-side City	SC	Capital City;Country-side City	SP	Capital City;Country-side City	SE	Capital City;Country-side City	TO	Capital City;Country-side City
2022	Menezes 2022 Racial‑Based Bullying and Substance Use: a Brazilian National	Exposure to adversities (childhood abuse and maltreatment, sexual abuse, bullying, street violence, deprivation)	Racial bullying	To understand the relationship between racial-based bullying (RBB) and substance use	structured self-administered questionnaire based on instruments used in global surveys. frequency in days that the adolescent drank at least a drink or dose of alcoholic beverage in the previous 30 days, grouped into no (no days) and yes (1 to all 30 days).		Self-report		No	2015	2015 National Adolescent School-based Health Survey (PeNSE)	Probabilistic	AC;AL;AP;AM;BA;CE;DF;ES;GO;MA;MT;MS;MG;PA;PB;PR;PE;PI;RJ;RN;RS;RO;RR;SC;SP;SE;TO	Nationwide		School	3825	13-17		Indigenous 100								4.6			Period prevalence	30-days							AC	Capital City;Country-side City	AL	Capital City;Country-side City	AP	Capital City;Country-side City	AM	Capital City;Country-side City	BA	Capital City;Country-side City	CE	Capital City;Country-side City	DF	Capital City;Country-side City	ES	Capital City;Country-side City	GO	Capital City;Country-side City	MA	Capital City;Country-side City	MT	Capital City;Country-side City	MS	Capital City;Country-side City	MG	Capital City;Country-side City	PA	Capital City;Country-side City	PB	Capital City;Country-side City	PR	Capital City;Country-side City	PE	Capital City;Country-side City	PI	Capital City;Country-side City	RJ	Capital City;Country-side City	RN	Capital City;Country-side City	RS	Capital City;Country-side City	RO	Capital City;Country-side City	RR	Capital City;Country-side City	SC	Capital City;Country-side City	SP	Capital City;Country-side City	SE	Capital City;Country-side City	TO	Capital City;Country-side City
2022	Menezes 2022 Racial‑Based Bullying and Substance Use: a Brazilian National	Exposure to adversities (childhood abuse and maltreatment, sexual abuse, bullying, street violence, deprivation)	Racial bullying	To understand the relationship between racial-based bullying (RBB) and substance use	structured self-administered questionnaire based on instruments used in global surveys. frequency in days that the adolescent drank at least a drink or dose of alcoholic beverage in the previous 30 days, grouped into no (no days) and yes (1 to all 30 days).		Self-report		No	2015	2015 National Adolescent School-based Health Survey (PeNSE)	Probabilistic	AC;AL;AP;AM;BA;CE;DF;ES;GO;MA;MT;MS;MG;PA;PB;PR;PE;PI;RJ;RN;RS;RO;RR;SC;SP;SE;TO	Nationwide		School	33775	13-17		White 1000								1.1			Period prevalence	30-days							AC	Capital City;Country-side City	AL	Capital City;Country-side City	AP	Capital City;Country-side City	AM	Capital City;Country-side City	BA	Capital City;Country-side City	CE	Capital City;Country-side City	DF	Capital City;Country-side City	ES	Capital City;Country-side City	GO	Capital City;Country-side City	MA	Capital City;Country-side City	MT	Capital City;Country-side City	MS	Capital City;Country-side City	MG	Capital City;Country-side City	PA	Capital City;Country-side City	PB	Capital City;Country-side City	PR	Capital City;Country-side City	PE	Capital City;Country-side City	PI	Capital City;Country-side City	RJ	Capital City;Country-side City	RN	Capital City;Country-side City	RS	Capital City;Country-side City	RO	Capital City;Country-side City	RR	Capital City;Country-side City	SC	Capital City;Country-side City	SP	Capital City;Country-side City	SE	Capital City;Country-side City	TO	Capital City;Country-side City
2022	Menezes 2022 Racial‑Based Bullying and Substance Use: a Brazilian National	Substance Use	Alcohol use	To understand the relationship between racial-based bullying (RBB) and substance use	structured self-administered questionnaire based on instruments used in global surveys. frequency in days that the adolescent drank at least a drink or dose of alcoholic beverage in the previous 30 days, grouped into no (no days) and yes (1 to all 30 days).		Self-report		No	2015	2015 National Adolescent School-based Health Survey (PeNSE)	Probabilistic	AC;AL;AP;AM;BA;CE;DF;ES;GO;MA;MT;MS;MG;PA;PB;PR;PE;PI;RJ;RN;RS;RO;RR;SC;SP;SE;TO	Nationwide		School	102072	13-17	51.3	Pardos 43.1 White 36.1 Black 13.4 Asian 4.1 Indigenous 3.3								23.8	2333		Period prevalence	30-days							AC	Capital City;Country-side City	AL	Capital City;Country-side City	AP	Capital City;Country-side City	AM	Capital City;Country-side City	BA	Capital City;Country-side City	CE	Capital City;Country-side City	DF	Capital City;Country-side City	ES	Capital City;Country-side City	GO	Capital City;Country-side City	MA	Capital City;Country-side City	MT	Capital City;Country-side City	MS	Capital City;Country-side City	MG	Capital City;Country-side City	PA	Capital City;Country-side City	PB	Capital City;Country-side City	PR	Capital City;Country-side City	PE	Capital City;Country-side City	PI	Capital City;Country-side City	RJ	Capital City;Country-side City	RN	Capital City;Country-side City	RS	Capital City;Country-side City	RO	Capital City;Country-side City	RR	Capital City;Country-side City	SC	Capital City;Country-side City	SP	Capital City;Country-side City	SE	Capital City;Country-side City	TO	Capital City;Country-side City
2022	Menezes 2022 Racial‑Based Bullying and Substance Use: a Brazilian National	Substance Use	Tobacco use	To understand the relationship between racial-based bullying (RBB) and substance use	structured self-administered questionnaire based on instruments used in global surveys. frequency in days that the adolescent drank at least a drink or dose of alcoholic beverage in the previous 30 days, grouped into no (no days) and yes (1 to all 30 days).		Self-report		No	2015	2015 National Adolescent School-based Health Survey (PeNSE)	Probabilistic	AC;AL;AP;AM;BA;CE;DF;ES;GO;MA;MT;MS;MG;PA;PB;PR;PE;PI;RJ;RN;RS;RO;RR;SC;SP;SE;TO	Nationwide		School	102072	13-17	51.3	Pardos 43.1 White 36.1 Black 13.4 Asian 4.1 Indigenous 3.3								9	2333		Period prevalence	30-days							AC	Capital City;Country-side City	AL	Capital City;Country-side City	AP	Capital City;Country-side City	AM	Capital City;Country-side City	BA	Capital City;Country-side City	CE	Capital City;Country-side City	DF	Capital City;Country-side City	ES	Capital City;Country-side City	GO	Capital City;Country-side City	MA	Capital City;Country-side City	MT	Capital City;Country-side City	MS	Capital City;Country-side City	MG	Capital City;Country-side City	PA	Capital City;Country-side City	PB	Capital City;Country-side City	PR	Capital City;Country-side City	PE	Capital City;Country-side City	PI	Capital City;Country-side City	RJ	Capital City;Country-side City	RN	Capital City;Country-side City	RS	Capital City;Country-side City	RO	Capital City;Country-side City	RR	Capital City;Country-side City	SC	Capital City;Country-side City	SP	Capital City;Country-side City	SE	Capital City;Country-side City	TO	Capital City;Country-side City
2023	Miliauskas 2023 Community violence in neighborhoods	General Psychopathology, Psychosocial Functioning, and Broad-Spectrum Mental Health Assessment	Common mental disorders symptoms	To explore the association between exposure to neighborhood violence and the presence of common mental disorders	GHQ-12 General Health Questionnaire		Self-report		No	2013-2014	Brazilian adolescents	Probabilistic	RJ	Not nationwide		School	843	12-17	100	Black 56.4								37			Period prevalence	15-days		31.6	42.8				RJ	Capital City
2023	Miliauskas 2023 Community violence in neighborhoods	General Psychopathology, Psychosocial Functioning, and Broad-Spectrum Mental Health Assessment	Common mental disorders symptoms	To explore the association between exposure to neighborhood violence and the presence of common mental disorders	GHQ-12 General Health Questionnaire		Self-report		No	2013-2014	Brazilian adolescents	Probabilistic	RJ	Not nationwide		School	548	12-17	0	Black 56.4								17.2			Period prevalence	15-days		13.1	22.2				RJ	Capital City
2023	Miliauskas 2023 Community violence in neighborhoods	General Psychopathology, Psychosocial Functioning, and Broad-Spectrum Mental Health Assessment	Common mental disorders symptoms	To explore the association between exposure to neighborhood violence and the presence of common mental disorders	GHQ-12 General Health Questionnaire		Self-report		No	2013-2014	Brazilian adolescents	Probabilistic	RJ	Not nationwide		School	816	12-17		Black 100								29.2			Period prevalence	15-days		25.4	33.3				RJ	Capital City
2023	Miliauskas 2023 Community violence in neighborhoods	General Psychopathology, Psychosocial Functioning, and Broad-Spectrum Mental Health Assessment	Common mental disorders symptoms	To explore the association between exposure to neighborhood violence and the presence of common mental disorders	GHQ-12 General Health Questionnaire		Self-report		No	2013-2014	Brazilian adolescents	Probabilistic	RJ	Not nationwide		School	554	12-17		Non-black 100								25			Period prevalence	15-days		20.4	30.2				RJ	Capital City
2016	De Oliveira, 2016, Associations between the practice of bullying and individual and contextual variables from the aggressors	Exposure to adversities (childhood abuse and maltreatment, sexual abuse, bullying, street violence, deprivation)	Bullying practice	2012 National Adolescent School-based Health Survey (PeNSE)	In the last 30 days, have you humiliated, mocked, taunted, intimidated or teased any of your school colleagues to such an extent that they became hurt, annoyed, offended or humiliated?	NA	Self-report	NA	No	2012	representative sample of high school students enrolled in the 9th grade	Probabilistic	AL;AP;AM;BA;CE;DF;ES;GO;MA;MT;MS;MG;PA;PB;PR;PE;PI;RJ;RN;RS;RO;RR;SC;SP;SE;TO	Nationwide		School	109104	NA	52.2	NA	NA	NA	NA	NA	NA	109104	83	20.8	22649		Period prevalence	30-days									AL	Capital City;Country-side City	AP	Capital City;Country-side City	AM	Capital City;Country-side City	BA	Capital City;Country-side City	CE	Capital City;Country-side City	DF	Capital City;Country-side City	ES	Capital City;Country-side City	GO	Capital City;Country-side City	MA	Capital City;Country-side City	MT	Capital City;Country-side City	MS	Capital City;Country-side City	MG	Capital City;Country-side City	PA	Capital City;Country-side City	PB	Capital City;Country-side City	PR	Capital City;Country-side City	PE	Capital City;Country-side City	PI	Capital City;Country-side City	RJ	Capital City;Country-side City	RN	Capital City;Country-side City	RS	Capital City;Country-side City	RO	Capital City;Country-side City	RR	Capital City;Country-side City	SC	Capital City;Country-side City	SP	Capital City;Country-side City	SE	Capital City;Country-side City	TO	Capital City;Country-side City

### Sheet: Prevalence - Summary
Year	Author, year, initial title	Domain	Disorder/construct	Years of data collection	Setting	Age range	Female (%)	Sample Size	Assessment instrument	Informant	If other informant	Type of prevalence	Period of prevalence	Prevalence (%)	N of people with the condition	SD or CI 95%	SD	CI 95% Lower Limit	CI 95% Upper Limit	Mean (score levels)	SD
2020	da Costa, 2020, Association between Lifestyle Behaviors andHealth-Related Quality	Substance Use	Alcohol use (past month)	2019	School	16.4 SD=1.0	51.1	739	Structured questionnaire	Self-report	NA	Period prevalence	30-days	43.1	319	NA				NA	NA
2020	da Costa, 2020, Association between Lifestyle Behaviors andHealth-Related Quality	Quality of Life and Wellbeing	Health-related quality of life	2019	School	16.4 SD=1.3	51.1	739	Kidscreen-10	Self-report	NA	Point prevalence	NA	NA	NA	NA				40.6	6.6
2020	da Costa, 2020, Association between Lifestyle Behaviors andHealth-Related Quality	Substance Use	Ilicit drug use (lifetime)	2019	School	16.4 SD=1.1	51.1	739	Question asking if the participant ever tried an illicit drug (e.g., cannabis, cocaine, crack, LSD),and those who reported ‘yes’ were classified as having experimented	Self-report	NA	Lifetime prevalence	NA	19	140	NA				NA	NA
2020	da Costa, 2020, Association between Lifestyle Behaviors andHealth-Related Quality	Substance Use	Tobacco use (past month)	2019	School	NA	51.1	739	Structured questionnaire	Self-report	NA	Period prevalence	30-days	7.7	57	NA				NA	NA
2022	Moreira, 2022, A violência mora ao lado?	Substance Use	Alcohol use (lifetime)	2009-2012	School	11-19	58.5	2765	Brazilian Youth Questionnaire Version Phase II	Self-report	NA	Lifetime prevalence	NA	66.3	1833	NA				NA	NA
2022	Moreira, 2022, A violência mora ao lado?	Substance Use	Ilicit drug use (lifetime)	2009-2012	School	11-19	58.5	2707	Brazilian Youth Questionnaire Version Phase II	Self-report	NA	Lifetime prevalence	NA	6.5	176	NA				NA	NA
2022	Moreira, 2022, A violência mora ao lado?	Exposure to adversities (childhood abuse and maltreatment, sexual abuse, bullying, street violence, deprivation)	Physical violence in family	2009-2012	School	11-19	58.5	2747	Brazilian Youth Questionnaire Version Phase II	Self-report	NA	Lifetime prevalence	NA	36.9	1014	NA				NA	NA
2022	Moreira, 2022, A violência mora ao lado?	Exposure to adversities (childhood abuse and maltreatment, sexual abuse, bullying, street violence, deprivation)	Physical violence in the community	2009-2012	School	11-19	58.5	2669	Brazilian Youth Questionnaire Version Phase II	Self-report	NA	Lifetime prevalence	NA	19.1	510	NA				NA	NA
2022	Moreira, 2022, A violência mora ao lado?	Exposure to adversities (childhood abuse and maltreatment, sexual abuse, bullying, street violence, deprivation)	Psychological violence	2009-2012	School	11-19	58.5	2806	Brazilian Youth Questionnaire Version Phase II	Self-report	NA	Lifetime prevalence	NA	25.3	710	NA				NA	NA
2022	Moreira, 2022, A violência mora ao lado?	Exposure to adversities (childhood abuse and maltreatment, sexual abuse, bullying, street violence, deprivation)	Psychological violence	2009-2012	School	11-19	58.5	2698	Brazilian Youth Questionnaire Version Phase II	Self-report	NA	Lifetime prevalence	NA	32.7	882	NA				NA	NA
2022	Moreira, 2022, A violência mora ao lado?	Exposure to adversities (childhood abuse and maltreatment, sexual abuse, bullying, street violence, deprivation)	Sexual Violence in family	2009-2012	School	11-19	58.5	2731	Brazilian Youth Questionnaire Version Phase II	Self-report	NA	Lifetime prevalence	NA	5.3	145	NA				NA	NA
2022	Moreira, 2022, A violência mora ao lado?	Exposure to adversities (childhood abuse and maltreatment, sexual abuse, bullying, street violence, deprivation)	Sexual Violence in the community	2009-2012	School	10-20	58.5	2664	Brazilian Youth Questionnaire Version Phase II	Self-report	NA	Lifetime prevalence	NA	4.4	117	NA				NA	NA
2018	Coutinho, 2018, Comportamentos de risco e fatores associados a bulimia e anorexia nervosas	Feeding and Eating Disorders	Bodiy image dissatisfaction	2017	School	14-19	62.95	440	BSQ - Body Shape Questionnaire	Self-report	NA	Point prevalence	NA	27.73	122	NA	NA	NA	NA	NA	NA
2018	Coutinho, 2018, Comportamentos de risco e fatores associados a bulimia e anorexia nervosas	Feeding and Eating Disorders	Risk of anorexia nervosa	2017	School	14-19	62.95	440	EAT-26 Eating Attitude Test	Self-report	NA	Point prevalence	NA	25.45	112	NA	NA	NA	NA	NA	NA
2018	Coutinho, 2018, Comportamentos de risco e fatores associados a bulimia e anorexia nervosas	Feeding and Eating Disorders	Risk of bulimina nervosa	2017	School	11-17	62.95	440	BITE - The Bulimic Investigatory Test of Edinburgh	Self-report	NA	Point prevalence	NA	50.64	223	NA	NA	NA	NA	NA	NA
1989	Barbosa, 1989, O uso do tabaco por estudantes de primeiro e segundo graus	Substance Use	Tobacco use (past month)	1987	School	11-17.9	55.7	16149	Questionnaire on tobacco use during the last month	Self-report	NA	Period prevalence	1-month	10.5	1696	NA				NA	NA
2016	Stevanovic, 2016, Cross-cultural measurement invariance of the Revised Child	Anxiety Disorders	Anxiety symptoms	2014-2015	Schools	13-18	57.4	289	RCADS - Revised Children's Anxiety and Depression Scale	Self-report	NA	Point prevalence	NA	NA	NA					21.38	14.06
1999	Yunes, 1999, Mortalidad por causas violentas en adolescentes y jóvenes	Exposure to adversities (childhood abuse and maltreatment, sexual abuse, bullying, street violence, deprivation)	Mortality rate due to external causes	1980-1995	National Register	10-19	100	NA	Pan American Health Organization data bank	Other (specify)	Pan American Health Organization data bank	Point prevalence	NA	0.0176	NA	NA				NA	NA
1999	Yunes, 1999, Mortalidad por causas violentas en adolescentes y jóvenes	Exposure to adversities (childhood abuse and maltreatment, sexual abuse, bullying, street violence, deprivation)	Mortality rate due to external causes	1980-1995	National Register	10-19	100	NA	Pan American Health Organization data bank	Other (specify)	Pan American Health Organization data bank	Point prevalence	NA	0.0183	NA	NA				NA	NA
1999	Yunes, 1999, Mortalidad por causas violentas en adolescentes y jóvenes	Exposure to adversities (childhood abuse and maltreatment, sexual abuse, bullying, street violence, deprivation)	Mortality rate due to external causes	1980-1995	National Register	10-19	0	NA	Pan American Health Organization data bank	Other (specify)	Pan American Health Organization data bank	Point prevalence	NA	0.0554	NA	NA				NA	NA
1999	Yunes, 1999, Mortalidad por causas violentas en adolescentes y jóvenes	Exposure to adversities (childhood abuse and maltreatment, sexual abuse, bullying, street violence, deprivation)	Mortality rate due to external causes	1980-1995	National Register	10-19	0	NA	Pan American Health Organization data bank	Other (specify)	Pan American Health Organization data bank	Point prevalence	NA	0.0074	NA	NA				NA	NA
1999	Yunes, 1999, Mortalidad por causas violentas en adolescentes y jóvenes	Exposure to adversities (childhood abuse and maltreatment, sexual abuse, bullying, street violence, deprivation)	Mortality rate due to homicide	1980-1995	National Register	10-19	100	NA	Pan American Health Organization data bank	Other (specify)	Pan American Health Organization data bank	Point prevalence	NA	0.0017	NA	NA				NA	NA
1999	Yunes, 1999, Mortalidad por causas violentas en adolescentes y jóvenes	Exposure to adversities (childhood abuse and maltreatment, sexual abuse, bullying, street violence, deprivation)	Mortality rate due to homicide	1980-1995	National Register	10-19	100	NA	Pan American Health Organization data bank	Other (specify)	Pan American Health Organization data bank	Point prevalence	NA	0.0034	NA	NA				NA	NA
1999	Yunes, 1999, Mortalidad por causas violentas en adolescentes y jóvenes	Exposure to adversities (childhood abuse and maltreatment, sexual abuse, bullying, street violence, deprivation)	Mortality rate due to homicide	1980-1995	National Register	10-19	0	NA	Pan American Health Organization data bank	Other (specify)	Pan American Health Organization data bank	Point prevalence	NA	0.0102	NA	NA				NA	NA
1999	Yunes, 1999, Mortalidad por causas violentas en adolescentes y jóvenes	Exposure to adversities (childhood abuse and maltreatment, sexual abuse, bullying, street violence, deprivation)	Mortality rate due to homicide	1980-1995	National Register	10-19	0	NA	Pan American Health Organization data bank	Other (specify)	Pan American Health Organization data bank	Point prevalence	NA	0.0294	NA	NA				NA	NA
1999	Yunes, 1999, Mortalidad por causas violentas en adolescentes y jóvenes	Exposure to adversities (childhood abuse and maltreatment, sexual abuse, bullying, street violence, deprivation)	Mortality rate due to traffic accidents	1980-1995	National Register	10-19	100	NA	Pan American Health Organization data bank	Other (specify)	Pan American Health Organization data bank	Point prevalence	NA	0.0061	NA	NA				NA	NA
1999	Yunes, 1999, Mortalidad por causas violentas en adolescentes y jóvenes	Exposure to adversities (childhood abuse and maltreatment, sexual abuse, bullying, street violence, deprivation)	Mortality rate due to traffic accidents	1980-1995	National Register	10-19	100	NA	Pan American Health Organization data bank	Other (specify)	Pan American Health Organization data bank	Point prevalence	NA	0.0073	NA	NA				NA	NA
1999	Yunes, 1999, Mortalidad por causas violentas en adolescentes y jóvenes	Exposure to adversities (childhood abuse and maltreatment, sexual abuse, bullying, street violence, deprivation)	Mortality rate due to traffic accidents	1980-1995	National Register	10-19	0	NA	Pan American Health Organization data bank	Other (specify)	Pan American Health Organization data bank	Point prevalence	NA	0.0139	NA	NA				NA	NA
1999	Yunes, 1999, Mortalidad por causas violentas en adolescentes y jóvenes	Exposure to adversities (childhood abuse and maltreatment, sexual abuse, bullying, street violence, deprivation)	Mortality rate due to traffic accidents	1980-1995	National Register	10-19	0	NA	Pan American Health Organization data bank	Other (specify)	Pan American Health Organization data bank	Point prevalence	NA	0.0177	NA	NA				NA	NA
1999	Yunes, 1999, Mortalidad por causas violentas en adolescentes y jóvenes	Suicidality or Self-Injury	Suicide mortality rate	1980-1995	National Register	10-19	100	NA	Pan American Health Organization data bank	Other (specify)	Pan American Health Organization data bank	Point prevalence	NA	0.0018	NA	NA				NA	NA
1999	Yunes, 1999, Mortalidad por causas violentas en adolescentes y jóvenes	Suicidality or Self-Injury	Suicide mortality rate	1980-1995	National Register	10-19	100	NA	Pan American Health Organization data bank	Other (specify)	Pan American Health Organization data bank	Point prevalence	NA	0.0013	NA	NA				NA	NA
1999	Yunes, 1999, Mortalidad por causas violentas en adolescentes y jóvenes	Suicidality or Self-Injury	Suicide mortality rate	1980-1995	National Register	10-19	0	NA	Pan American Health Organization data bank	Other (specify)	Pan American Health Organization data bank	Point prevalence	NA	0.0017	NA	NA				NA	NA
1999	Yunes, 1999, Mortalidad por causas violentas en adolescentes y jóvenes	Suicidality or Self-Injury	Suicide mortality rate	1980-1995	National Register	10-19	0	NA	Pan American Health Organization data bank	Other (specify)	Pan American Health Organization data bank	Point prevalence	NA	0.0024	NA	NA				NA	NA
2020	Zanini, 2020, Suicide and behavioral problems in adolescents of a City of Goias	Suicidality or Self-Injury	Suicidal ideation	2013	School	13-18	56.1	368	YRBS Youth Risk Behavior Surveillance System	Self-report	NA	Period prevalence	6-months	18.2	67	14.6-22.5		14.6	22.5	NA	NA
2020	Zanini, 2020, Suicide and behavioral problems in adolescents of a City of Goias	Suicidality or Self-Injury	Suicide attempt	2013	School	13-18	56.1	368	YRBS Youth Risk Behavior Surveillance System	Self-report	NA	Period prevalence	6-months	12.8	47	9.7-16.6		9.7	16.6	NA	NA
2020	Zanini, 2020, Suicide and behavioral problems in adolescents of a City of Goias	Suicidality or Self-Injury	Suicide mortality rate	2005-2021	National Register	13-18	56.1	368	Brazilian demographic register	Self-report	NA	Period prevalence	7-years	0.1084	NA	NA				NA	NA
2023	Vellozo, 2023, Prevalence of psychoactive substance use by adolescents in public schools in a municipality	Substance Use	Alcohol use (past month)	2018-2019	Schools	10-19	51	1460	DUSIR - Drug Use Screening Inventory-Revised	Self-report	NA	Period prevalence	1-month	48.8	712	NA				NA	NA
2023	Vellozo, 2023, Prevalence of psychoactive substance use by adolescents in public schools in a municipality	Substance Use	Amphetamines use (past month)	2018-2019	Schools	10-19	51	1460	DUSIR - Drug Use Screening Inventory-Revised	Self-report	NA	Period prevalence	1-month	15.3	223	NA				NA	NA
2023	Vellozo, 2023, Prevalence of psychoactive substance use by adolescents in public schools in a municipality	Substance Use	Anabolic steroids use (past month)	2018-2019	Schools	10-19	51	1460	DUSIR - Drug Use Screening Inventory-Revised	Self-report	NA	Period prevalence	1-month	22.6	330	NA				NA	NA
2023	Vellozo, 2023, Prevalence of psychoactive substance use by adolescents in public schools in a municipality	Substance Use	Cocaine/crack use	2018-2019	Schools	10-19	51	1460	DUSIR - Drug Use Screening Inventory-Revised	Self-report	NA	Period prevalence	1-month	12.9	188	NA				NA	NA
2023	Vellozo, 2023, Prevalence of psychoactive substance use by adolescents in public schools in a municipality	Substance Use	Ecstasy use (past month)	2018-2019	Schools	10-19	51	1460	DUSIR - Drug Use Screening Inventory-Revised	Self-report	NA	Period prevalence	1-month	21.6	315	NA				NA	NA
2023	Vellozo, 2023, Prevalence of psychoactive substance use by adolescents in public schools in a municipality	Substance Use	Hallucinogen use (past month)	2018-2019	Schools	10-19	51	1460	DUSIR - Drug Use Screening Inventory-Revised	Self-report	NA	Period prevalence	1-month	11.4	166	NA				NA	NA
2023	Vellozo, 2023, Prevalence of psychoactive substance use by adolescents in public schools in a municipality	Substance Use	Inhalants/solvents use (past month)	2018-2019	Schools	10-19	51	1460	DUSIR - Drug Use Screening Inventory-Revised	Self-report	NA	Period prevalence	1-month	12.6	184	NA				NA	NA
2023	Vellozo, 2023, Prevalence of psychoactive substance use by adolescents in public schools in a municipality	Substance Use	Marijuana use (past month)	2018-2019	Schools	10-19	51	1460	DUSIR - Drug Use Screening Inventory-Revised	Self-report	NA	Period prevalence	1-month	23.1	337	NA				NA	NA
2023	Vellozo, 2023, Prevalence of psychoactive substance use by adolescents in public schools in a municipality	Substance Use	Opiates use	2018-2019	Schools	10-19	51	1460	DUSIR - Drug Use Screening Inventory-Revised	Self-report	NA	Period prevalence	1-month	11.5	168	NA				NA	NA
2023	Vellozo, 2023, Prevalence of psychoactive substance use by adolescents in public schools in a municipality	Substance Use	Phencyclidine use	2018-2019	Schools	10-19	51	1460	DUSIR - Drug Use Screening Inventory-Revised	Self-report	NA	Period prevalence	1-month	13.4	195	NA				NA	NA
2023	Vellozo, 2023, Prevalence of psychoactive substance use by adolescents in public schools in a municipality	Substance Use	Tobacco use (past month)	2018-2019	Schools	10-19	51	1460	DUSIR - Drug Use Screening Inventory-Revised	Self-report	NA	Period prevalence	1-month	37.3	545	NA				NA	NA
2023	Vellozo, 2023, Prevalence of psychoactive substance use by adolescents in public schools in a municipality	Substance Use	Tranquilizers use	2018-2019	Schools	10-19	51	1460	DUSIR - Drug Use Screening Inventory-Revised	Self-report	NA	Period prevalence	1-month	30.8	450	NA				NA	NA
2020	Araujo, 2020, Prevalência e fatores associados ao atraso no	Neurodevelopmental - Developmental Delay	Developmental delay	2017	Health service	2	50.3	735	DenveR II - Development Screening Test-II	Health professional	NA	Point prevalence	NA	29.5	216	NA	NA	26.2	32.8	NA	NA
2020	Araujo, 2020, Prevalência e fatores associados ao atraso no	Neurodevelopmental - Developmental Delay	Developmental delay	2018	Health service	6-9	50.3	819	DenveR II - Development Screening Test-II	Health professional	NA	Point prevalence	NA	51	417	NA	NA	47.6	54.5	NA	NA
2015	Felipe, 2015, Saúde mental, consumo de drogas, problemas na vida e o suporte familiar entre os adolescentes	Substance Use	Alcohol use (past month)	2014	Household	12-17	56.4	539	DUSIR - Drug Use Screening Inventory-Revised	Self-report	NA	Period prevalence	1-month	44.2	234	NA				NA	NA
2015	Felipe, 2015, Saúde mental, consumo de drogas, problemas na vida e o suporte familiar entre os adolescentes	Substance Use	Amphetamine use (past month)	2014	Household	12-17	56.4	539	DUSIR - Drug Use Screening Inventory-Revised	Self-report	NA	Period prevalence	1-month	0.6	3	NA				NA	NA
2015	Felipe, 2015, Saúde mental, consumo de drogas, problemas na vida e o suporte familiar entre os adolescentes	Substance Use	Anabolic steroids use (past month)	2014	Household	12-17	56.4	539	DUSIR - Drug Use Screening Inventory-Revised	Self-report	NA	Period prevalence	1-month	1.5	8	NA				NA	NA
2015	Felipe, 2015, Saúde mental, consumo de drogas, problemas na vida e o suporte familiar entre os adolescentes	Substance Use	Analgesics use	2014	Household	12-17	56.4	539	DUSIR - Drug Use Screening Inventory-Revised	Self-report	NA	Period prevalence	1-month	59.2	314	NA				NA	NA
2015	Felipe, 2015, Saúde mental, consumo de drogas, problemas na vida e o suporte familiar entre os adolescentes	Substance Use	Cocaine and crack use	2014	Household	12-17	56.4	539	DUSIR - Drug Use Screening Inventory-Revised	Self-report	NA	Period prevalence	1-month	1.9	10	NA				NA	NA
2015	Felipe, 2015, Saúde mental, consumo de drogas, problemas na vida e o suporte familiar entre os adolescentes	Disruptive, Impulse-Control, and Conduct Disorders	Conduct Disorder	2014	Household	12-17	56.4	539	SDQ Strengths and Difficulties Questionnaire	Self-report	NA	Period prevalence	6-months	16.9	90	NA				2.7	1.8
2015	Felipe, 2015, Saúde mental, consumo de drogas, problemas na vida e o suporte familiar entre os adolescentes	Substance Use	Ecstasy use (past month)	2014	Household	12-17	56.4	539	DUSIR - Drug Use Screening Inventory-Revised	Self-report	NA	Period prevalence	1-month	0.2	1	NA				NA	NA
2015	Felipe, 2015, Saúde mental, consumo de drogas, problemas na vida e o suporte familiar entre os adolescentes	General Psychopathology, Psychosocial Functioning, and Broad-Spectrum Mental Health Assessment	Emotional and behavioral problems	2014	Household	12-17	56.4	539	SDQ Strengths and Difficulties Questionnaire	Self-report	NA	Period prevalence	6-months	17.1	91	NA				4	2.4
2015	Felipe, 2015, Saúde mental, consumo de drogas, problemas na vida e o suporte familiar entre os adolescentes	Substance Use	Hallucinogen use (past month)	2014	Household	12-17	56.4	539	DUSIR - Drug Use Screening Inventory-Revised	Self-report	NA	Period prevalence	1-month	0.4	2	NA				NA	NA
2015	Felipe, 2015, Saúde mental, consumo de drogas, problemas na vida e o suporte familiar entre os adolescentes	Neurodevelopmental - ADHD (Attention-Deficit/Hyperactivity Disorder)	Hyperactivity	2014	Household	12-17	56.4	539	SDQ Strengths and Difficulties Questionnaire	Self-report	NA	Period prevalence	6-months	17.5	93	NA				4.1	2.4
2015	Felipe, 2015, Saúde mental, consumo de drogas, problemas na vida e o suporte familiar entre os adolescentes	Substance Use	Inhalant use (past month)	2014	Household	12-17	56.4	539	DUSIR - Drug Use Screening Inventory-Revised	Self-report	NA	Period prevalence	1-month	3.4	18	NA				NA	NA
2015	Felipe, 2015, Saúde mental, consumo de drogas, problemas na vida e o suporte familiar entre os adolescentes	Exposure to adversities (childhood abuse and maltreatment, sexual abuse, bullying, street violence, deprivation)	Low family support	2014	Household	12-17	56.4	539	Perception of family support inventory	Self-report	NA	Point prevalence	NA	36.9	196					NA	NA
2015	Felipe, 2015, Saúde mental, consumo de drogas, problemas na vida e o suporte familiar entre os adolescentes	Substance Use	Marijuana use (past month)	2014	Household	12-17	56.4	539	DUSIR - Drug Use Screening Inventory-Revised	Self-report	NA	Period prevalence	1-month	8.2	43	NA				NA	NA
2015	Felipe, 2015, Saúde mental, consumo de drogas, problemas na vida e o suporte familiar entre os adolescentes	General Psychopathology, Psychosocial Functioning, and Broad-Spectrum Mental Health Assessment	Mental health problems	2014	Household	12-17	56.4	539	SDQ Strengths and Difficulties Questionnaire	Self-report	NA	Period prevalence	6-months	15.1	80	NA				13.4	5.9
2015	Felipe, 2015, Saúde mental, consumo de drogas, problemas na vida e o suporte familiar entre os adolescentes	Substance Use	Opioids use	2014	Household	12-17	56.4	539	DUSIR - Drug Use Screening Inventory-Revised	Self-report	NA	Period prevalence	1-month	0.4	2	NA				NA	NA
2015	Felipe, 2015, Saúde mental, consumo de drogas, problemas na vida e o suporte familiar entre os adolescentes	Disruptive, Impulse-Control, and Conduct Disorders	Peer Problems	2014	Household	12-17	56.4	539	SDQ Strengths and Difficulties Questionnaire	Self-report	NA	Period prevalence	6-months	8.9	47	NA				2.6	1.8
2015	Felipe, 2015, Saúde mental, consumo de drogas, problemas na vida e o suporte familiar entre os adolescentes	General Psychopathology, Psychosocial Functioning, and Broad-Spectrum Mental Health Assessment	Prosocial Behaviour	2014	Household	12-17	56.4	539	SDQ Strengths and Difficulties Questionnaire	Self-report	NA	Period prevalence	6-months	5.8	31	NA				7.7	1.9
2015	Felipe, 2015, Saúde mental, consumo de drogas, problemas na vida e o suporte familiar entre os adolescentes	Substance Use	Severity of problems caused by substance use	2014	Household	12-17	56.4	539	DUSIR - Drug Use Screening Inventory-Revised	Self-report	NA	Period prevalence	1-month	NA	NA					24.7	12
2015	Felipe, 2015, Saúde mental, consumo de drogas, problemas na vida e o suporte familiar entre os adolescentes	Substance Use	Tobacco use (past month)	2014	Household	12-17	56.4	539	DUSIR - Drug Use Screening Inventory-Revised	Self-report	NA	Period prevalence	1-month	6	32	NA				NA	NA
2015	Felipe, 2015, Saúde mental, consumo de drogas, problemas na vida e o suporte familiar entre os adolescentes	Substance Use	Tranquilizers use	2014	Household	14-18	56.4	539	DUSIR - Drug Use Screening Inventory-Revised	Self-report	NA	Period prevalence	1-month	2.6	14	NA				NA	NA
2010	Mesquita, 2010, Stress and sleep quality in high school brazilian adolescents	Sleep-Wake Disorders	Sleep quality	NA	Schools	15-18	65.53	160	PSQI Pittsburgh Sleep Quality Index	Self-report	NA	Period prevalence	1-month	54.67	87
2010	Mesquita, 2010, Stress and sleep quality in high school brazilian adolescents	Quality of Life and Wellbeing	Stress	NA	Schools	14-19	53.13	160	Lipp Inventory of Stress Symptoms	Self-report	NA	Point prevalence	NA	76.47	122
2021	Nolli, 2021, Psychopathological Symptoms in School Children	Substance Use	Drug use	2016	Schools	6-12	54.38	1169	EISPE - Psychopathological Symptom Identification Scale	Self-report	NA	Point prevalence	NA	4.7	55	NA	NA	NA	NA	NA	NA
2021	Nolli, 2021, Psychopathological Symptoms in School Children	General Psychopathology, Psychosocial Functioning, and Broad-Spectrum Mental Health Assessment	Psychopathological Symptom	2016	Schools	6-12	54.38	1169	EISPE - Psychopathological Symptom Identification Scale	Self-report	NA	Point prevalence	NA	NA	NA	NA	NA	NA	NA	30.32	0.52
2021	Nolli, 2021, Psychopathological Symptoms in School Children	General Psychopathology, Psychosocial Functioning, and Broad-Spectrum Mental Health Assessment	Psychopathological Symptom	2016	Schools	15-19	54.38	1169	EISPE - Psychopathological Symptom Identification Scale	Self-report	NA	Point prevalence	NA	12.65	148	NA	NA	NA	NA	NA	NA
2013	Orellana, 2013, Mortality by suicide	Suicidality or Self-Injury	Suicide mortality rate	2005-2009	National Register	0.75-1	NA	NA	National Register (DATASUS)	Other (specify)	National Register (DATASUS)	Point prevalence	NA	0.001	NA	NA	NA	NA	NA	NA	NA
2021	Lehmkuhl, 2021, A saúde mental de adolescentes em uma pequena cidade	General Psychopathology, Psychosocial Functioning, and Broad-Spectrum Mental Health Assessment	Common mental disorders	2021	School	12-17	56.5	131	SRQ 20 – Self Report Questionnaire	Self-report	NA	Period prevalence	30-days	31.29	41	NA	NA	NA	NA	NA	NA
2020	Santos, 2020, Risk and protective factors and symptoms of depression in adolescence	Depressive Disorders	Depressive Disorder	NA	Schools	14-19	59.5	388	BAID-IJ Bateria de Avaliação de Indicadores de Depressão Infantojuvenil	Self-report	NA	Period prevalence	15-days	27.9	108	NA	NA	NA	NA	NA	NA
2020	Santos, 2020, Risk and protective factors and symptoms of depression in adolescence	Depressive Disorders	Depressive Disorder	NA	Schools	14-19	59.5	388	BAID-IJ Bateria de Avaliação de Indicadores de Depressão Infantojuvenil	Self-report	NA	Period prevalence	15-days	NA	NA	NA	NA	NA	NA	13	6.3
2020	Santos, 2020, Risk and protective factors and symptoms of depression in adolescence	Depressive Disorders	Depressive Disorder	NA	Schools	14-19	100	231	BAID-IJ Bateria de Avaliação de Indicadores de Depressão Infantojuvenil	Self-report	NA	Period prevalence	15-days	NA	88	NA	NA	NA	NA	NA	NA
2020	Santos, 2020, Risk and protective factors and symptoms of depression in adolescence	Depressive Disorders	Depressive Disorder	NA	Schools	14-19	0	157	BAID-IJ Bateria de Avaliação de Indicadores de Depressão Infantojuvenil	Self-report	NA	Period prevalence	15-days	NA	20	NA	NA	NA	NA	NA	NA
2008	de Almeida, 2008, Linking Global Youth Tobacco Survey	Substance Use	Tobacco use (past month)	2002	School	13-15	NA	703	Global Youth Tobacco Survey questionnaire	Self-report	NA	Period prevalence	30-days	8.7	61	NA	6.2	11.9	NA	NA	NA
2009	Gouveia, 2009, Engajamento escolar e depressão	Depressive Disorders	Depressive symptoms	NA	School	10-19	52.8	981	CDI - Children’s Depression Inventory	Self-report	NA	Period prevalence	2-weeks	6.4	62	NA	NA	NA	NA	NA	NA
2017	Leão, 2017, Simultaneous Health Risk Behaviors in Adolescents Associated	Substance Use	Alcohol use - Binge drinking (past month)	2011	School	13-18	63.2	2030	YRBS Youth Risk Behavior Surveillance System	Self-report	NA	Period prevalence	30-days	24.5	494	NA	NA	NA	NA	NA	NA
2017	Leão, 2017, Simultaneous Health Risk Behaviors in Adolescents Associated	Substance Use	Marijuana use (lifetime)	2011	School	13-18	63.2	2030	YRBS Youth Risk Behavior Surveillance System	Self-report	NA	Lifetime prevalence	NA	2.3	47	NA	NA	NA	NA	NA	NA
2017	Leão, 2017, Simultaneous Health Risk Behaviors in Adolescents Associated	Substance Use	Tobacco use (past month)	2011	School	15-18	63.2	2030	YRBS Youth Risk Behavior Surveillance System	Self-report	NA	Period prevalence	30-days	6.4	129	NA	NA	NA	NA	NA	NA
2014	Silva, 2014, Factors associated with violent behavior among adolescents	Substance Use	Alcohol use (past month)	2011	School	13-18	62.1	2207	YRBS Youth Risk Behavior Surveillance System	Self-report	NA	Period prevalence	30-days	38.5	844	NA	NA	NA	NA	NA	NA
2014	Silva, 2014, Factors associated with violent behavior among adolescents	Substance Use	Marijuana use (past month)	2011	School	13-18	62.1	2207	YRBS Youth Risk Behavior Surveillance System	Self-report	NA	Period prevalence	30-days	3.4	28	NA	NA	NA	NA	NA	NA
2014	Silva, 2014, Factors associated with violent behavior among adolescents	Substance Use	Tobacco use (past month)	2011	School	13-18	62.1	2207	YRBS Youth Risk Behavior Surveillance System	Self-report	NA	Period prevalence	30-days	6.6	146	NA	NA	NA	NA	NA	NA
2015	Costa, 2015, Implicações do bullying no contexto escolar	Exposure to adversities (childhood abuse and maltreatment, sexual abuse, bullying, street violence, deprivation)	Bullying victim	2014	School	14-19	62	382	EVAP - Victimization Scale and Aggression Peer	Self-report	NA	Period prevalence	6-months	21.2	80	NA	NA	NA	NA	NA	NA
2017	Gatto, 2017, Self-esteem level of Brazilian teenagers victims of bullying	Exposure to adversities (childhood abuse and maltreatment, sexual abuse, bullying, street violence, deprivation)	Bullying victim	2014	School	11-21	59.88	815	Kidscape questionnaire	Self-report	NA	Lifetime prevalence	NA	48.22	393	NA	NA	NA	NA	NA	NA
2014	Jóia, 2014, Transtorno do desenvolvimento da coordenação em crianças	Neurodevelopmental - ADHD (Attention-Deficit/Hyperactivity Disorder)	Attention-Deficit/Hyperactivity Disorder	2012	School	15-19	55	101	SNAP-IV (Swanson, Nolan, and Pelham-IV Questionnaire-Version)	Caregiver	NA	Point prevalence	NA	6.9	7	NA	NA	NA	NA	NA	NA
2004	Guimarães, 2004, Consumo de drogas psicoativas por adolescentes escolares	Substance Use	Alcohol use (lifetime)	NA	School	10-18	48.7	2123	self -administered questionnaire, similar to that used by Galduróz et al1 (1997), which was developed according to World Health Organization criteria	Self-report	NA	Lifetime prevalence	NA	68.9	1462	NA	NA	NA	NA	NA	NA
2004	Guimarães, 2004, Consumo de drogas psicoativas por adolescentes escolares	Substance Use	Amphetamine use (lifetime)	NA	School	10-18	48.7	2123	self -administered questionnaire, similar to that used by Galduróz et al1 (1997), which was developed according to World Health Organization criteria	Self-report	NA	Lifetime prevalence	NA	2.6	55	NA	NA	NA	NA	NA	NA
2004	Guimarães, 2004, Consumo de drogas psicoativas por adolescentes escolares	Substance Use	Anticholinergics use	NA	School	10-18	48.7	2123	self -administered questionnaire, similar to that used by Galduróz et al1 (1997), which was developed according to World Health Organization criteria	Self-report	NA	Lifetime prevalence	NA	1	21	NA	NA	NA	NA	NA	NA
2004	Guimarães, 2004, Consumo de drogas psicoativas por adolescentes escolares	Substance Use	Benzodiazepines use	NA	Schools	10-18	48.7	2123	self -administered questionnaire, similar to that used by Galduróz et al1 (1997), which was developed according to World Health Organization criteria	Self-report	NA	Lifetime prevalence	NA	3.8	80	NA	NA	NA	NA	NA	NA
2004	Guimarães, 2004, Consumo de drogas psicoativas por adolescentes escolares	Substance Use	Cocaine use (lifetime)	NA	School	10-18	48.7	2123	self -administered questionnaire, similar to that used by Galduróz et al1 (1997), which was developed according to World Health Organization criteria	Self-report	NA	Lifetime prevalence	NA	1.6	34	NA	NA	NA	NA	NA	NA
2004	Guimarães, 2004, Consumo de drogas psicoativas por adolescentes escolares	Substance Use	Marijuana use (lifetime)	NA	School	10-18	48.7	2123	self -administered questionnaire, similar to that used by Galduróz et al1 (1997), which was developed according to World Health Organization criteria	Self-report	NA	Lifetime prevalence	NA	6.6	140	NA	NA	NA	NA	NA	NA
2004	Guimarães, 2004, Consumo de drogas psicoativas por adolescentes escolares	Substance Use	Solvents use (lifetime)	NA	School	10-18	48.7	2123	self -administered questionnaire, similar to that used by Galduróz et al1 (1997), which was developed according to World Health Organization criteria	Self-report	NA	Lifetime prevalence	NA	10.1	214	NA	NA	NA	NA	NA	NA
2004	Guimarães, 2004, Consumo de drogas psicoativas por adolescentes escolares	Substance Use	Tobacco use (lifetime)	NA	School	12	48.7	2123	self -administered questionnaire, similar to that used by Galduróz et al1 (1997), which was developed according to World Health Organization criteria	Self-report	NA	Lifetime prevalence	NA	22.7	482	NA	NA	NA	NA	NA	NA
1984	de Souza Bastos, 1984, Family variables and child mental disorders	General Psychopathology, Psychosocial Functioning, and Broad-Spectrum Mental Health Assessment	Psychological suffering	NA	Household	15-19		828	QMPI - (Questionario de Morbidade Psiquiatrica Infantil) and Psychiatric interview for cases >11 points	Self-report	NA	Point prevalence	NA	23.3	193
2010	Azevêdo, 2010, Attention deficit/hyperactivity disorder symptoms in indigenous	Neurodevelopmental - ADHD (Attention-Deficit/Hyperactivity Disorder)	Attention-Deficit/Hyperactivity Disorder	NA	Health service	7-8	39.6	53	Psychiatric interview using DSM-IV criteria	Caregiver	NA	Point prevalence	NA	24.5	13	13.6-35.4		13.6	35.4	NA	NA
2013	Raphaelli, 2013, Association between health risk behaviors in parents and adolescents in a rural area	Substance Use	Alcohol use (past month)	2010	Schools	10-18	46.9	377	Authors questionnaire	Self-report	NA	Period prevalence	1-month	27	102	NA	NA	NA	NA	NA	NA
2013	Raphaelli, 2013, Association between health risk behaviors in parents and adolescents in a rural area	Substance Use	Tobacco use (past month)	2010	Schools	13-19	46.9	377	Authors questionnaire	Self-report	NA	Period prevalence	1-month	6.7	25	NA	NA	NA	NA	NA	NA
2011	Castro, 2011, Violence behavior	Substance Use	Alcohol use (lifetime)	2008	School	10-21	50.4	699	Question on use of alcohol (yes/no; comprehending the consumption of beer, draft beer, wine, whisky, cachaça [rum], champagne)	Self-report	NA	Lifetime prevalence	NA	74.4	250	NA				NA	NA
2011	Castro, 2011, Violence behavior	Substance Use	Drug use	2008	School	7-14	50.4	699	Question on Use in life of psychoactive drugs (yes/no; comprehending the use of tobacco, cocaine, crack, marijuana, solvents, amphetamines, barbiturates, tranquilizers, opiates, anti-cholinergics, syrups, hallucinogens, appetite stimulants and anabolic steroids)	Self-report	NA	Lifetime prevalence	NA	35.9	251	NA				NA	NA
2010	Lima, 2010, Health behavior in high school students from Barra dos Coqueiros	Substance Use	Alcohol use	2007	School	14-18	57.5	353	YRBS Youth Risk Behavior Surveillance System	Self-report	NA	Point prevalence	NA	40.8	143					37.6	44.2
2010	Lima, 2010, Health behavior in high school students from Barra dos Coqueiros	Substance Use	Alcohol use (lifetime)	2007	School	14-18	57.5	353	YRBS Youth Risk Behavior Surveillance System	Self-report	NA	Lifetime prevalence	NA	81.5	288					77.3	86
2010	Lima, 2010, Health behavior in high school students from Barra dos Coqueiros	Substance Use	Ilicit drug use (lifetime)	2007	School	14-18	57.5	353	YRBS Youth Risk Behavior Surveillance System	Self-report	NA	Lifetime prevalence	NA	8.2	29					6.3	10.1
2010	Lima, 2010, Health behavior in high school students from Barra dos Coqueiros	Substance Use	Tobacco use	2007	School	14-18	57.5	353	YRBS Youth Risk Behavior Surveillance System	Self-report	NA	Point prevalence	NA	11.8	42					10	13.9
2010	Lima, 2010, Health behavior in high school students from Barra dos Coqueiros	Substance Use	Tobacco use (lifetime)	2007	School	11-17	57.5	353	YRBS Youth Risk Behavior Surveillance System	Self-report	NA	Lifetime prevalence	NA	32.6	115					29.5	36.1
2008	Paula CS, 2008, Mental health and violence among sixth grade students	Anxiety & Depressive Disorders (if both depression and anxiety and no other)	Anxiety and Depressive symptoms	2004	Schools	10-16	56.7	327	SDQ Strengths and Difficulties Questionnaire	Self-report	NA	Period prevalence	6-months	11.4	37	NA	NA	NA	NA	NA	NA
2008	Paula CS, 2008, Mental health and violence among sixth grade students	Disruptive, Impulse-Control, and Conduct Disorders	Conduct Disorder	2004	Schools	10-16	56.7	327	SDQ Strengths and Difficulties Questionnaire	Self-report	NA	Period prevalence	6-months	8.6	21	NA	NA	NA	NA	NA	NA
2008	Paula CS, 2008, Mental health and violence among sixth grade students	Exposure to adversities (childhood abuse and maltreatment, sexual abuse, bullying, street violence, deprivation)	Exposure to violence at home or street	2004	Schools	10-16	56.7	327	SDQ Strengths and Difficulties Questionnaire	Self-report	NA	Period prevalence	6-months	32.7	107	NA	NA	NA	NA	NA	NA
2008	Paula CS, 2008, Mental health and violence among sixth grade students	General Psychopathology, Psychosocial Functioning, and Broad-Spectrum Mental Health Assessment	Mental health problems	2004	Schools	6-16	56.7	327	SDQ Strengths and Difficulties Questionnaire	Self-report	NA	Period prevalence	6-months	12.5	41	NA	NA	NA	NA	NA	NA
2013	Carvalho, 2013, Rastreamento de sinais precoces	Neurodevelopmental - Autism Spectrum Disorders	Austism Spectrum Disorder (early signals)	NA	School	6-18	45.2	104	M-Chat - Modified Checklist for Autism in Toddlers	Caregiver	NA	Point prevalence	NA	3.8	4	NA				NA	NA
2004	de Micheli, 2004, Drug use by Brazilian students	Substance Use	Alcohol use (past month)	2001	School	10-20	53	6417	DUSIR - Drug Use Screening Inventory (Brazilian version)	Self-report	NA	Period prevalence	1-month	48	3080	NA				NA	NA
2004	de Micheli, 2004, Drug use by Brazilian students	Substance Use	Amphetamines use (past month)	2001	School	10-20	53	6417	DUSIR - Drug Use Screening Inventory (Brazilian version)	Self-report	NA	Period prevalence	1-month	0.9	58	NA				NA	NA
2004	de Micheli, 2004, Drug use by Brazilian students	Substance Use	Anabolic steroids use (past month)	2001	School	10-20	53	6417	DUSIR - Drug Use Screening Inventory (Brazilian version)	Self-report	NA	Period prevalence	1-month	0.1	6	NA				NA	NA
2004	de Micheli, 2004, Drug use by Brazilian students	Substance Use	Cannabis use (past month)	2001	School	10-20	53	6417	DUSIR - Drug Use Screening Inventory (Brazilian version)	Self-report	NA	Period prevalence	1-month	14	898	NA				NA	NA
2004	de Micheli, 2004, Drug use by Brazilian students	Substance Use	Cocaine use (past month)	2001	School	10-20	53	6417	DUSIR - Drug Use Screening Inventory (Brazilian version)	Self-report	NA	Period prevalence	1-month	3	192	NA				NA	NA
2004	de Micheli, 2004, Drug use by Brazilian students	Substance Use	Ecstasy use (past month)	2001	School	10-20	53	6417	DUSIR - Drug Use Screening Inventory (Brazilian version)	Self-report	NA	Period prevalence	1-month	0.9	58	NA				NA	NA
2004	de Micheli, 2004, Drug use by Brazilian students	Substance Use	Inhalant use (past month)	2001	School	10-20	53	6417	DUSIR - Drug Use Screening Inventory (Brazilian version)	Self-report	NA	Period prevalence	1-month	5	320	NA				NA	NA
2004	de Micheli, 2004, Drug use by Brazilian students	Substance Use	Tobacco use (past month)	2001	School	10-20	53	6417	DUSIR - Drug Use Screening Inventory (Brazilian version)	Self-report	NA	Period prevalence	1-month	22.5	1444	NA				NA	NA
2004	de Micheli, 2004, Drug use by Brazilian students	Substance Use	Tranquilizers use	2001	School	14-18	53	6417	DUSIR - Drug Use Screening Inventory (Brazilian version)	Self-report	NA	Period prevalence	1-month	0.5	32	NA				NA	NA
2015	Zaqueu, 2015, Associações entre Sinais Precoces de Autismo, Atenção Compartilhada e Atrasos no Desenvolvimento Infantil	Neurodevelopmental - Autism Spectrum Disorders	Autism Spectrum Disorders - Joint Attention	2009	School (day-care)	1.3-2	47.8	92	PICS - Pictorial Infant Communication Scales	Teacher	NA	Lifetime prevalence	NA	66.7	61	NA	2	1.02	2.34
2015	Zaqueu, 2015, Associações entre Sinais Precoces de Autismo, Atenção Compartilhada e Atrasos no Desenvolvimento Infantil	Neurodevelopmental - Autism Spectrum Disorders	Autism Spectrum Disorders - Neurodevelopment	2009	School (day-care)	1.3-2	47.8	92	Clinical investigation	Caregiver	NA	Point prevalence	NA	28.3	26	NA				NA	NA
2015	Zaqueu, 2015, Associações entre Sinais Precoces de Autismo, Atenção Compartilhada e Atrasos no Desenvolvimento Infantil	Neurodevelopmental - Autism Spectrum Disorders	Autism Spectrum Disorders - Suggestive signs	2009	School (day-care)	1.3-2	47.8	92	M-Chat - Modified Checklist for Autism in Toddlers	Caregiver	NA	Lifetime prevalence	NA	5.4	5	NA				NA	NA
2008	Carvalho, 2008, Clinical indicators of child development	Neurodevelopmental - Developmental Delay	Risk in infant development	2005-2006	Pediatric clinic	0-18 months	NA	56	Clinical Indicators of Risks in Infant Development	Health professional	NA	Point prevalence	NA	8.9	5	NA				NA	NA
2008	de Almeida, 2008, Linking Global Youth Tobacco Survey	Substance Use	Tobacco use (past month)	2005	School	13-15	NA	655	Global Youth Tobacco Survey questionnaire	Self-report	NA	Period prevalence	30-days	14.6	95	NA	9.6	21.6	NA	NA	NA
2021	Campos, 2021, Rise time perception	Neurodevelopmental - Specific Learning Disorder	Phonological Working Memory	NA	School	8-12	57	93	Digit Span tasks WISC IV	Self-report	NA	Point prevalence	NA	NA	NA	NA				12	2.54
2021	Campos, 2021, Rise time perception	Neurodevelopmental - Specific Learning Disorder	Phonological Working Memory	NA	School	8-12	57	93	Words and Pseudowords Repetition	Self-report	NA	Point prevalence	NA	NA	NA	NA				7.57	1.93
2021	Campos, 2021, Rise time perception	Neurodevelopmental - Specific Learning Disorder	Reading accuracy	NA	School	8-12	57	93	Lists of Words and Non-Words	Self-report	NA	Point prevalence	NA	NA	NA	NA				69.52	11.72
2021	Campos, 2021, Rise time perception	Neurodevelopmental - Specific Learning Disorder	Reading- Text comprehension	NA	School	15-19	57	93	Narrative text "The thing" (Adapted to Portuguese). Text comprehension task score	Self-report	NA	Point prevalence	NA	NA	NA	NA				4.29	0.95
2020	Carvalho, 2020, Is alcohol outlet density	Substance Use	Alcohol use (lifetime)	2008-2009	Household	14-17	46.7	601	Question: Have you ever had alcohol? (yes; no)	Self-report	NA	Lifetime prevalence	NA	57	342	51.5-62.6		51.5	62.6	NA	NA
2020	Carvalho, 2020, Is alcohol outlet density	Substance Use	Alcohol use (past month)	2008-2009	Household	14-17	46.7	601	Question: Do you currently have alcohol? (yes; no)	Self-report	NA	Period prevalence	30-days	11.9	72	8.7-15		8.7	15	NA	NA
2020	Carvalho, 2020, Is alcohol outlet density	Exposure to adversities (childhood abuse and maltreatment, sexual abuse, bullying, street violence, deprivation)	Bullying victim	2008-2009	Household	14-17	46.7	601	Question:Have you ever suffered any kind of intimidation, offense, aggression or persecution with insistence, making you feel humiliated or scared?”; yes, no	Self-report	NA	Lifetime prevalence	NA	26.23	158	NA				NA	NA
2020	Carvalho, 2020, Is alcohol outlet density	Substance Use	Tobacco use	2008-2009	Household	14-17	46.7	601	Question: “Do you smoke?”; yes, no);	Self-report	NA	Point prevalence	NA	3.38	20	NA				NA	NA
2020	Carvalho, 2020, Is alcohol outlet density	Substance Use	Tobacco use (lifetime)	2008-2009	Household	M=11.92 SD=0.827	46.7	601	Question: Have you ever smoked cigarettes?”(yes, no);	Self-report	NA	Lifetime prevalence	NA	15.09	91	NA				NA	NA
1999	Darnall, 1999, Modification of the cognitive model	Feeding and Eating Disorders	Bodiy image dissatisfaction	NA	School	M=15.50 SD=0.8	100	33	Figure Rating Scale. Difference between actual & ideal figure	Self-report	NA	Point prevalence	NA	NA	NA	NA				-0.09	0.9
1999	Darnall, 1999, Modification of the cognitive model	Feeding and Eating Disorders	Bodiy image dissatisfaction	NA	School	M=16.59 SD=0.8	100	58	Figure Rating Scale. Difference between actual & ideal figure	Self-report	NA	Point prevalence	NA	NA	NA	NA				0.42	0.8
1999	Darnall, 1999, Modification of the cognitive model	Feeding and Eating Disorders	Bodiy image dissatisfaction	NA	School	M=15.97 SD=1.5	100	70	Figure Rating Scale. Difference between actual & ideal figure	Self-report	NA	Point prevalence	NA	NA	NA	NA				0.78	0.9
1999	Darnall, 1999, Modification of the cognitive model	Feeding and Eating Disorders	Body Esteem	NA	School	M=15.50 SD=0.8	100	33	Body Esteem Scale	Self-report	NA	Point prevalence	NA	NA	NA	NA				118.45	13.7
1999	Darnall, 1999, Modification of the cognitive model	Feeding and Eating Disorders	Body Esteem	NA	School	M=16.59 SD=0.8	100	58	Body Esteem Scale	Self-report	NA	Point prevalence	NA	NA	NA	NA				109.47	15.1
1999	Darnall, 1999, Modification of the cognitive model	Feeding and Eating Disorders	Body Esteem	NA	School	M=15.97 SD=1.5	100	70	Body Esteem Scale	Self-report	NA	Point prevalence	NA	NA	NA	NA				110.06	17.4
1999	Darnall, 1999, Modification of the cognitive model	Feeding and Eating Disorders	Risk of Eating Disorder	NA	School	M=15.50 SD=0.8	100	33	EAT-26 Eating Attitude Test	Self-report	NA	Point prevalence	NA	6.3	2	NA				NA	NA
1999	Darnall, 1999, Modification of the cognitive model	Feeding and Eating Disorders	Risk of Eating Disorder	NA	School	M=16.59 SD=0.8	100	58	EAT-26 Eating Attitude Test	Self-report	NA	Point prevalence	NA	15.5	9	NA				NA	NA
1999	Darnall, 1999, Modification of the cognitive model	Feeding and Eating Disorders	Risk of Eating Disorder	NA	School	10-17	100	70	EAT-26 Eating Attitude Test	Self-report	NA	Point prevalence	NA	13.5	9	NA				NA	NA
2022	Guimarães, 2022, Does religiosity impact binge	Substance Use	Alcohol use - Binge drinking (past year)	2018-2019	School	86% 13-15	51.1	650	AUDIT C - Alcohol Use Disorders Identification Test	Self-report	NA	Period prevalence	12-months	13.7	89	NA	NA	11	16	NA	NA
2013	Hermont, 2013, Eating disorder risk behavior and dental	Feeding and Eating Disorders	Risk of bulimina nervosa	NA	School	6-14	100	1203	BITE - The Bulimic Investigatory Test of Edinburgh	Self-report	NA	Point prevalence	NA	6	72	NA	NA	NA	NA	NA	NA
2019	Jean-Varas, 2019, The association between adolescent suicide rates and socioeconomic indicators in Brazil	Suicidality or Self-Injury	Suicide mortality rate	2006-2015	National Register	10-19		NA	National Register (DATASUS)	Other (specify)	National Register (DATASUS)	Point prevalence	NA	0.00107	NA
2015	Jorge, 2015, Tobacco use and friendship networks	Substance Use	Tobacco use (lifetime)	2009-2010	School	15-19	60.5	891	ASSIST - Alcohol, Smoking and Substance Involvement Screening Test	Self-report	NA	Lifetime prevalence	NA	18.9	168	NA	NA	NA	NA	NA	NA
2018	Jorge, 2018, Alcohol intake among adolescent students	Substance Use	Alcohol use - Binge drinking (past year)	2010	School	15-19	60.5	891	AUDIT C - Alcohol Use Disorders Identification Test	Self-report	NA	Period prevalence	12-months	36	321	NA	NA	NA	NA	NA	NA
2018	Jorge, 2018, Alcohol intake among adolescent students	Substance Use	Alcohol use - hazardous use to possible dependence	2010	School	15-19	60.5	891	AUDIT C - Alcohol Use Disorders Identification Test	Self-report	NA	Period prevalence	12-months	17.7	158	NA	NA	NA	NA	NA	NA
2018	Jorge, 2018, Alcohol intake among adolescent students	Substance Use	Alcohol use (past year)	2010	School	15-19	60.5	891	AUDIT C - Alcohol Use Disorders Identification Test	Self-report	NA	Period prevalence	12-months	50.3	448	NA	NA	NA	NA	NA	NA
2018	Jorge, 2018, Peer group influence and illicit drug use among adolescent	Substance Use	Ilicit drug use (lifetime)	2009-2010	School	15-18	60.5	891	ASSIST - Alcohol, Smoking and Substance Involvement Screening Test	Self-report	NA	Lifetime prevalence	NA	15.2	135	NA	NA	NA	NA	NA	NA
2018	Mariana, 2018, Binge drinking by adolescents and associated factors	Substance Use	Alcohol use - Binge drinking (past month)	2017	Schools	14-19	53.1	226	AUDIT C - Alcohol Use Disorders Identification Test	Self-report	NA	Period prevalence	1-month	12.8	29
2020	Martins, 2020, Binge drinking, alcohol outlet density and associated factors	Substance Use	Alcohol use - Binge drinking (past year)	2012	Schools	11	59.6	436	AUDIT C - Alcohol Use Disorders Identification Test	Self-report	NA	Period prevalence	1-year	39.9	174
2015	Meireles, 2015, Influence of individual and socio-enviromental	Quality of Life and Wellbeing	Overall Life Satisfaction	2008-2009	Household	11-17	47.2	1042	SWLS - Satisfaction With Life Scale	Self-report	NA	Point prevalence	NA	12.5	130	NA				NA	NA
2015	Meireles, 2015, Influence of individual and socio-enviromental	Quality of Life and Wellbeing	Well-being	2008-2009	Household	4-18 months	47.2	1042	Faces scale of Andrews	Self-report	NA	Period prevalence	2-weeks	4.3	45	NA				NA	NA
1979	Murad, 1979, Drug abuse among students in the State of Minas Gerais, Brazil.	Substance Use	Amphetamine use (lifetime)	1972-1972	Schools	12-23	NA	1700	Authors questionnaire	Self-report	NA	Lifetime prevalence	NA	37	629	NA	NA	NA	NA	NA	NA
1979	Murad, 1979, Drug abuse among students in the State of Minas Gerais, Brazil.	Substance Use	Barbiturates use	1972-1972	Schools	12-19	NA	1700	Authors questionnaire	Self-report	NA	Lifetime prevalence	NA	8	136	NA	NA	NA	NA	NA	NA
1979	Murad, 1979, Drug abuse among students in the State of Minas Gerais, Brazil.	Substance Use	Drug use (lifetime)	1972-1972	Schools	12-21	NA	1700	Authors questionnaire	Self-report	NA	Lifetime prevalence	NA	16	272	NA	NA	NA	NA	NA	NA
1979	Murad, 1979, Drug abuse among students in the State of Minas Gerais, Brazil.	Substance Use	Marijuana use (lifetime)	1972-1972	Schools	12-22	NA	1700	Authors questionnaire	Self-report	NA	Lifetime prevalence	NA	29	493	NA	NA	NA	NA	NA	NA
1979	Murad, 1979, Drug abuse among students in the State of Minas Gerais, Brazil.	Substance Use	Tranquilizers use	1972-1972	Schools	5	NA	1700	Authors questionnaire	Self-report	NA	Lifetime prevalence	NA	24	408	NA	NA	NA	NA	NA	NA
2017	Rocha, 2017, Functional health literacy and quality of life of high-school adolescents	Quality of Life and Wellbeing	Quality of Life	NA	Schools	0−66 months	70.3	384	PedsQL - Pediatric Quality of Life Inventory	Self-report	NA	Point prevalence	NA	NA	NA	NA	NA	33.7	100	74.1	11.4
2013	Serra-Negra, 2013, Relationship between tasks performed, personality traits, and sleep bruxism in Brazilian school children	Sleep-Wake Disorders	Sleep quality	NA	Household	7-10	52	652	AASM - American Academy of Sleep Medicine	Self-report	NA	Point prevalence	NA	35.3	230	NA	NA	NA	NA	NA	NA
2013	Serra-Negra, 2013, Relationship between tasks performed, personality traits, and sleep bruxism in Brazilian school children	Exposure to adversities (childhood abuse and maltreatment, sexual abuse, bullying, street violence, deprivation)	Social Support	NA	Household	7-10	52	652	SVI - Social Vulnerability Index	Other (specify)	National database	Point prevalence	NA	38.4	250	NA	NA	NA	NA	NA	NA
2014	Silva-Oliveira, 2014, The prevalence of inhalant use and associated factors among adolescents	Substance Use	Alcohol use - Binge drinking (past year)	2011	Schools	15-19	60.5	891	AUDIT C - Alcohol Use Disorders Identification Test	Self-report	NA	Period prevalence	1-year	36	320	NA				NA	NA
2014	Silva-Oliveira, 2014, The prevalence of inhalant use and associated factors among adolescents	Substance Use	Inhalant use (lifetime)	2011	Schools	15-19	60.5	891	ASSIST - Alcohol, Smoking and Substance Involvement Screening Test	Self-report	NA	Lifetime prevalence	NA	7.9	70	NA				NA	NA
2014	Silva-Oliveira, 2014, The prevalence of inhalant use and associated factors among adolescents	Substance Use	Inhalant use (past 3 months)	2011	Schools	15-19	60.5	891	ASSIST - Alcohol, Smoking and Substance Involvement Screening Test	Self-report	NA	Period prevalence	3-months	3.9	35	NA				NA	NA
2014	Silva-Oliveira, 2014, The prevalence of inhalant use and associated factors among adolescents	Substance Use	Inhalant use (past 3 months)	2011	Schools	15-19	60.5	891	ASSIST - Alcohol, Smoking and Substance Involvement Screening Test	Self-report	NA	Period prevalence	3-months	0.8	7	NA				NA	NA
2014	Silva-Oliveira, 2014, The prevalence of inhalant use and associated factors among adolescents	Substance Use	Marijuana use (lifetime)	2011	Schools	15-19	60.5	891	ASSIST - Alcohol, Smoking and Substance Involvement Screening Test	Self-report	NA	Lifetime prevalence	NA	7.4	66	NA				NA	NA
2009	Tatiane, 2009, A influência da inteligência e da personalidade nas diferenças individuais do rendimento acadêmico em escolares do ensino	Neurodevelopmental - ADHD (Attention-Deficit/Hyperactivity Disorder)	Attention-Deficit/Hyperactivity Disorder	2008	Schools	12-15	46.8	109	SNAP-IV	Teacher	NA	Period prevalence	6-weeks	NA		NA				44.02	16.14
2009	Tatiane, 2009, A influência da inteligência e da personalidade nas diferenças individuais do rendimento acadêmico em escolares do ensino	Neurodevelopmental - Developmental Delay	Intelligence Quotient	2008	Schools	12-15	46.8	109	WISC-III	Self-report	NA	Point prevalence	NA	NA		NA				131.84	15.45
2012	Zarzar, 2012, Association between binge drinking, type of friends and gender	Substance Use	Alcohol use - Binge drinking (past year)	2009-2010	School	15-19	59	891	AUDIT C - Alcohol Use Disorders Identification Test	Self-report	NA	Period prevalence	1-year	36	320	NA				NA	NA
2012	Zarzar, 2012, Association between binge drinking, type of friends and gender	Substance Use	Exposure to social vulnerability	2009-2010	School	15-19	59	891	SVI - Social Vulnerability Index	Self-report	NA	Point prevalence	NA	54.6	486		1.66	1.05	2.62
2016	Argimon, 2016, Consumo de alcohol en niños	Substance Use	Alcohol use (lifetime)	NA	School	10-13	53.8	710	Questionnaire developed by authors. Preliminary evaluated in a pilot study n=10	Self-report	NA	Lifetime prevalence	NA	62.8	446	NA				NA	NA
2016	Argimon, 2016, Consumo de alcohol en niños	Substance Use	Alcohol use (past month)	NA	School	10-13	53.8	710	Questionnaire developed by authors. Preliminary evaluated in a pilot study n=11	Self-report	NA	Period prevalence	1-month	total=45.3, 3-5 times: 24.8% >6=6.4%	NA	NA				NA	NA
2016	Argumon, 2016, Consumo de Alcohol en Niños y Adolescentes de un	Substance Use	Alcohol use (past month)	NA	School	10-19	53.8	710	Structured questionnaire developed and tested in a pilot by authors	Self-report	NA	Period prevalence	30-days	45.3	322	NA				NA	NA
2010	Cimadon, 2010, Dietary habits and risk factors	Substance Use	Tobacco use	NA	Household	14-19	58.5	590	Questionnaire on life style	Caregiver	NA	Point prevalence	NA	0.5	3	NA				NA	NA
2008	de Almeida, 2008, Linking Global Youth Tobacco Survey	Substance Use	Tobacco use (past month)	2003	School	13-15	NA	1072	Global Youth Tobacco Survey questionnaire	Self-report	NA	Period prevalence	30-days	10.2	109	NA	8.1	12.8	NA	NA	NA
2022	Coledam, 2022, General Versus Vocational Education in High School Cross‐Sectional	Exposure to adversities (childhood abuse and maltreatment, sexual abuse, bullying, street violence, deprivation)	Agression experience	2019	Schools	14-18	53.3	675	National Adolescent School-based Health Survey (assessed by the questions used in this survey)	Self-report	NA	Point prevalence	NA	6.6	45
2022	Coledam, 2022, General Versus Vocational Education in High School Cross‐Sectional	Substance Use	Alcohol use - Binge drinking (lifetime)	2019	Schools	14-18	53.3	675	AUDIT - Alcohol Use Disorders Identification Test (Brazilian version )	Self-report	NA	Lifetime prevalence	NA	31.8	215
2022	Coledam, 2022, General Versus Vocational Education in High School Cross‐Sectional	Substance Use	Alcohol use (past month)	2019	Schools	14-18	53.3	675	AUDIT - Alcohol Use Disorders Identification Test (Brazilian version )	Self-report	NA	Period prevalence	1-month	24.7	167
2022	Coledam, 2022, General Versus Vocational Education in High School Cross‐Sectional	Sleep-Wake Disorders	Daytime Sleepiness	2019	Schools	14-18	53.3	675	PDSS - Pediatric Daytime Sleepiness Scale (Brazilian version)	Self-report	NA	Point prevalence	NA	12.8	86
2022	Coledam, 2022, General Versus Vocational Education in High School Cross‐Sectional	General Psychopathology, Psychosocial Functioning, and Broad-Spectrum Mental Health Assessment	Feeling nervous, tense, or worried	2019	Schools	14-18	53.3	675	SRQ 20 – Self Report Questionnaire	Self-report	NA	Period prevalence	1-month	70	472
2022	Coledam, 2022, General Versus Vocational Education in High School Cross‐Sectional	Substance Use	Tobacco use (lifetime)	2019	Schools	14-18	53.3	675	AUDIT - Alcohol Use Disorders Identification Test (Brazilian version )	Self-report	NA	Lifetime prevalence	NA	34	229
2022	Coledam, 2022, General Versus Vocational Education in High School Cross‐Sectional	Substance Use	Tobacco use (past month)	2019	Schools	14-18	53.3	675	AUDIT - Alcohol Use Disorders Identification Test (Brazilian version )	Self-report	NA	Period prevalence	1-month	28.5	192
2023	Coledam, 2023, The role of volume and intensity	Substance Use	Alcohol use	2019	School	14-18	52	604	How often do you consume six or more doses at one time?”, “Never”, “Less than once a month”, “Monthly”, “Weekly”, and “Every or almost every day”	Self-report	NA	Point prevalence	NA	31.6	191	NA				NA	NA
2023	Coledam, 2023, The role of volume and intensity	General Psychopathology, Psychosocial Functioning, and Broad-Spectrum Mental Health Assessment	Common mental disorders (suspect)	2019	School	14-18	52	604	SRQ 20 – Self Report Questionnaire	Self-report	NA	Period prevalence	30-days	51.8	313	NA				NA	NA
2023	Coledam, 2023, The role of volume and intensity	Suicidality or Self-Injury	Suicidal ideation	2019	School	14-18	52	604	Question “Have you been thinking about ending your life?”, with answer options “Yes” or “No	Self-report	NA	Period prevalence	30-days	25.2	125	NA				NA	NA
2023	Coledam, 2023, The role of volume and intensity	Substance Use	Tobacco use (past month)	2019	School	M:14.5, SD:1.4	52	604	In the past 30 days, how many days have you smoked cigarettes?”, “None”, “1 or 2”, “3 to 5”, “6 to 9”, “10 to 19”, “20 to 29”, and “Every day”	Self-report	NA	Period prevalence	30-days	28.6	173	NA				NA	NA
2010	Coll, 2010, Comportamentos violentos	Exposure to adversities (childhood abuse and maltreatment, sexual abuse, bullying, street violence, deprivation)	Bullying victim	2008	School	15-17	55.7	1606	Structured questionnaire	Self-report	NA	Lifetime prevalence	NA	30.9	495	NA	NA	NA	NA	NA	NA
1990	Bucher, 1990, Drogas utilizadas por jovens	Substance Use	Alcohol use (lifetime)	1986	School	M: 16.4, SD=4.6	55.5	2174	WHO questionnaire	Self-report	NA	Lifetime prevalence	NA	89.3	1941	NA				NA	NA
1990	Bucher, 1990, Drogas utilizadas por jovens	Substance Use	Cocaine use (lifetime)	1986	School	M: 16.4, SD=4.6	55.5	2174	WHO questionnaire	Self-report	NA	Lifetime prevalence	NA	1.8	39	NA				NA	NA
1990	Bucher, 1990, Drogas utilizadas por jovens	Substance Use	Inhalant use (lifetime)	1986	School	M: 16.4, SD=4.6	55.5	2174	WHO questionnaire	Self-report	NA	Lifetime prevalence	NA	22.8	496	NA				NA	NA
1990	Bucher, 1990, Drogas utilizadas por jovens	Substance Use	Marijuana use	1986	School	M: 16.4, SD=4.6	55.5	2174	WHO questionnaire	Self-report	NA	Lifetime prevalence	NA	7.5	163	NA				NA	NA
1990	Bucher, 1990, Drogas utilizadas por jovens	Substance Use	Tobacco use (lifetime)	1986	School	M: 16.4, SD=4.6	55.5	2174	WHO questionnaire	Self-report	NA	Lifetime prevalence	NA	33.7	733	NA				NA	NA
1990	Bucher, 1990, Drogas utilizadas por jovens	Substance Use	Tranquilizers, stimulants and hypnotics use	1986	School	15	55.5	2174	WHO questionnaire	Self-report	NA	Lifetime prevalence	NA	24.2	526	NA				NA	NA
2008	Carvalho, 2008, Clinical indicators of child development	Neurodevelopmental - Developmental Delay	Risk in infant development	2005-2006	Pediatric clinic	0-18 months	NA	108	Clinical Indicators of Risks in Infant Development	Health professional	NA	Point prevalence	NA	12.9	14	NA				NA	NA
2019	Conceição, 2019, PERCEPTION OF RISKS AND BENEFITS ASSOCIATED WITH THE USE OF CANNABIS	Substance Use	Cannabis use	2015	School	15-17	64.9	268	Inter-American Drug Use Data System Secondary Students School Survey	Self-report	NA	Lifetime prevalence	NA	23.5	63	NA				NA	NA
2019	Conceição, 2019, PERCEPTION OF RISKS AND BENEFITS ASSOCIATED WITH THE USE OF CANNABIS	Substance Use	Cannabis use (past month)	2015	School	15-17	64.9	268	Inter-American Drug Use Data System Secondary Students School Survey	Self-report	NA	Period prevalence	30-days	9.7	26	NA				NA	NA
2019	Conceição, 2019, PERCEPTION OF RISKS AND BENEFITS ASSOCIATED WITH THE USE OF CANNABIS	Substance Use	Cannabis use (past year)	2015	School	15-17	64.9	268	Inter-American Drug Use Data System Secondary Students School Survey	Self-report	NA	Period prevalence	12-months	19	51	NA				NA	NA
2009	Souza, 2009, Prevalência do tabagismo e sua associação com	Substance Use	Alcohol Use	2004	Schools	9-19	53.3	2661	Authors questionnaire	Self-report	NA	Point prevalence	NA	27	718	NA				NA	NA
2009	Souza, 2009, Prevalência do tabagismo e sua associação com	Substance Use	Tobacco use	2004	Schools	9-19	53.3	2661	Authors questionnaire	Self-report	NA	Point prevalence	NA	10.8	287	NA				NA	NA
2002	Merchan-Hamann, 2002, Mesquita, 2010, Stress and sleep quality in high school brazilian adolescents	Substance Use	Alcohol use	1998-1999	Schools	12-21	57	431	Authors questionnaire	Self-report	NA	Point prevalence	NA	32	138
2002	Merchan-Hamann, 2002, Mesquita, 2010, Stress and sleep quality in high school brazilian adolescents	Substance Use	Alcohol use - Binge drinking (lifetime)	1998-1999	Schools	12-21	57	431	Authors questionnaire	Self-report	NA	Lifetime prevalence	NA	43	185
2002	Merchan-Hamann, 2002, Mesquita, 2010, Stress and sleep quality in high school brazilian adolescents	Substance Use	Cocaine use (lifetime)	1998-1999	Schools	12-21	57	431	Authors questionnaire	Self-report	NA	Lifetime prevalence	NA	10	43
2002	Merchan-Hamann, 2002, Mesquita, 2010, Stress and sleep quality in high school brazilian adolescents	Substance Use	Ilicit drug use (lifetime)	1998-1999	Schools	12-21	57	431	Authors questionnaire	Self-report	NA	Lifetime prevalence	NA	17	73
2002	Merchan-Hamann, 2002, Mesquita, 2010, Stress and sleep quality in high school brazilian adolescents	Substance Use	Inhalant use (lifetime)	1998-1999	Schools	12-21	57	431	Authors questionnaire	Self-report	NA	Lifetime prevalence	NA	14	60
2002	Merchan-Hamann, 2002, Mesquita, 2010, Stress and sleep quality in high school brazilian adolescents	Substance Use	Marijuana use (lifetime)	1998-1999	Schools	13-17	57	431	Authors questionnaire	Self-report	NA	Lifetime prevalence	NA	73	315
2009	Rodrigues, 2009, Prevalência do tabagismo e associação com o uso de outras drogas	Substance Use	Tobacco use (lifetime)	2004	Schools	9-19	53.4	2616	Questionnaired developed by WHO	Self-report	NA	Lifetime prevalence	NA	10.5	275	NA	NA	NA	NA	NA	NA
2009	Rodrigues, 2009, Prevalência do tabagismo e associação com o uso de outras drogas	Substance Use	Tobacco use (lifetime)	2004	Schools	9-19	100	1397	Questionnaired developed by WHO	Self-report	NA	Lifetime prevalence	NA	9.9	138	NA	NA	NA	NA	NA	NA
2009	Rodrigues, 2009, Prevalência do tabagismo e associação com o uso de outras drogas	Substance Use	Tobacco use (lifetime)	2004	Schools	14-19	0	1219	Questionnaired developed by WHO	Self-report	NA	Lifetime prevalence	NA	11	134	NA	NA	NA	NA	NA	NA
2020	Antunes, 2020, Risk and protective factors related to domestic violence	Substance Use	Alcohol use (past month)	2015	School	13-17	49.7	10926	structured self-administered questionnaire based on instruments used in global surveys. frequency in days that the adolescent drank at least a drink or dose of alcoholic beverage in the previous 30 days, grouped into no (no days) and yes (1 to all 30 days).	Self-report	NA	Period prevalence	30-days	29.3	3202	NA				NA	NA
2020	Antunes, 2020, Risk and protective factors related to domestic violence	Exposure to adversities (childhood abuse and maltreatment, sexual abuse, bullying, street violence, deprivation)	Bullying victim	2015	School	13-17	49.7	10926	Structured questionnaire including: Victim of bullying: the frequency that a classmate ridiculed, mocked, taunted, intimidated, or made fun of the adolescent to the point that they were hurt, upset, angry, insulted, or umiliated, divided into three categories – never, rarely/ sometimes, and most of the time/always.	Self-report	NA	Period prevalence	30-days	37.7	4119	NA				NA	NA
2020	Antunes, 2020, Risk and protective factors related to domestic violence	Exposure to adversities (childhood abuse and maltreatment, sexual abuse, bullying, street violence, deprivation)	Bullying victim	2015	School	13-17	49.7	10926	Structured questionnaire including: Victim of bullying: the frequency that a classmate ridiculed, mocked, taunted, intimidated, or made fun of the adolescent to the point that they were hurt, upset, angry, insulted, or umiliated, divided into three categories – never, rarely/ sometimes, and most of the time/always.	Self-report	NA	Period prevalence	30-days	6.6	721	NA				NA	NA
2020	Antunes, 2020, Risk and protective factors related to domestic violence	Exposure to adversities (childhood abuse and maltreatment, sexual abuse, bullying, street violence, deprivation)	Domestic violence	2015	School	13-17	49.7	10926	structured self-administered questionnaire	Self-report	NA	Period prevalence	30-days	13.3	1453	NA				NA	NA
2020	Antunes, 2020, Risk and protective factors related to domestic violence	Substance Use	Tobacco use (past month)	2015	School	14-22	49.7	10926	structured self-administered questionnaire based on instruments used in global surveys. frequency in days that the student smoked cigarettes in the prior 30 days, categorized into no (no days) and yes (1 to all 30 days);	Self-report	NA	Period prevalence	30-days	6.6	721	NA				NA	NA
2015	Azeredo, 2015, Características individuais e contextuais associadas ao bullying	Exposure to adversities (childhood abuse and maltreatment, sexual abuse, bullying, street violence, deprivation)	Bullying victim	2009	School	10-16	52.8	59348	Question: “In the past 30 days, how often did any of your school colleagues embarrassed, mocked, made fun of, intimidate or tease you so much and made you feel hurt/upset/annoyed/offended/humiliated?” Answers were categorized as “No” (never and rarely) and “Yes” (sometimes, most of the time, always).	Self-report	NA	Period prevalence	30-days	14.2	8427	13.60 -14.75		13.6	14.75	NA	NA
2015	Azeredo, 2015, Características individuais e contextuais associadas ao bullying	Exposure to adversities (childhood abuse and maltreatment, sexual abuse, bullying, street violence, deprivation)	Domestic violence	2009	School	10-16	52.8	59348	structured self-administered questionnaire	Self-report	NA	Period prevalence	30-days	9.5	5638	8.85-10.11		8.85	10.11	NA	NA
2010	Barreto, 2010, Exposição ao tabagismo entre escolares	Substance Use	Tobacco use (past month)	2009	School	10-16	52.6	59992	Reported having smoked at least one cigarette in theprevious 30 days	Self-report	NA	Period prevalence	30-days	6.3	3779	5.87-6.74		5.87	6.74	NA	NA
2019	Cicogna, 2019, Suicide mortality among adolescents in Brazil	Suicidality or Self-Injury	Suicide mortality rate	2000-2015	National Register	10-19	33	NA	Brazilian Mortality Database and from the Brazilian Institute of Geography and Statistics	Other (specify)	National Register (DATASUS)	Point prevalence	NA		11947
2019	Cicogna, 2019, Suicide mortality among adolescents in Brazil	Suicidality or Self-Injury	Suicide mortality rate	2000	National Register	10-19		NA	Brazilian Mortality Database and from the Brazilian Institute of Geography and Statistics	Other (specify)	National Register (DATASUS)	Point prevalence	NA	0.00171	NA
2019	Cicogna, 2019, Suicide mortality among adolescents in Brazil	Suicidality or Self-Injury	Suicide mortality rate	2015	National Register	NA		NA	Brazilian Mortality Database and from the Brazilian Institute of Geography and Statistics	Other (specify)	National Register (DATASUS)	Point prevalence	NA	0.00251	NA
2013	Coelho, 2013, Higher prevalence of major depressive symptoms	Depressive Disorders	Depressive Disorder (Major)	2005-2006	Household	14-15	NA	320	CES-D Depression Scale of the Center for Epidemiologic Studies	Self-report	NA	Period prevalence	1-week	8.9	28	NA				NA	NA
2013	Coelho, 2013, Higher prevalence of major depressive symptoms	Depressive Disorders	Depressive Disorder (Major)	2005-2006	Household	16-17	NA	341	CES-D Depression Scale of the Center for Epidemiologic Studies	Self-report	NA	Period prevalence	1-week	17.1	58	NA				NA	NA
2013	Coelho, 2013, Higher prevalence of major depressive symptoms	Depressive Disorders	Depressive Disorder (mild-moderate)	2005-2006	Household	16-17	NA	320	CES-D Depression Scale of the Center for Epidemiologic Studies	Self-report	NA	Period prevalence	1-week	20	#VALUE!	NA				NA	NA
2013	Coelho, 2013, Higher prevalence of major depressive symptoms	Depressive Disorders	Depressive Disorder (mild-moderate)	2005-2006	Household	0-36 months	NA	341	CES-D Depression Scale of the Center for Epidemiologic Studies	Self-report	NA	Period prevalence	1-week	13.5	46	NA				NA	NA
2016	Coutinho, 2016, ERICA: patterns of alcohol consumption	Substance Use	Alcohol use (past month)	2013-2014	School	14-19	55.3	74589	Structured questionnaire with four items on alcohol consumption: age of onset, days of ingestion un the past 30 days, doses consumed and type of most consumed beverage	Self-report	NA	Period prevalence	30-days	21.2	15813	20.2-22.3		20.2	22.3	NA	NA
2021	Crespo, 2021, Characteristics of suicides of young people in Porto Alegre	Suicidality or Self-Injury	Suicide mortality rate	2010	National Register	10-15	0	NA	Porto Alegre Medicolegal Office and the Rio Grande do Sul State Police Department	Other (specify)	National Register (DATASUS)	Point prevalence	NA	0.00499	NA
2021	Crespo, 2021, Characteristics of suicides of young people in Porto Alegre	Suicidality or Self-Injury	Suicide mortality rate	2010	National Register	10-15	100	NA	Porto Alegre Medicolegal Office and the Rio Grande do Sul State Police Department	Other (specify)	National Register (DATASUS)	Point prevalence	NA	0.00201	NA
2021	Crespo, 2021, Characteristics of suicides of young people in Porto Alegre	Suicidality or Self-Injury	Suicide mortality rate	2016	National Register	10-15	0	NA	Porto Alegre Medicolegal Office and the Rio Grande do Sul State Police Department	Other (specify)	National Register (DATASUS)	Point prevalence	NA	0.00641	NA
2021	Crespo, 2021, Characteristics of suicides of young people in Porto Alegre	Suicidality or Self-Injury	Suicide mortality rate	2016	National Register	10-15	100	NA	Porto Alegre Medicolegal Office and the Rio Grande do Sul State Police Department	Other (specify)	National Register (DATASUS)	Point prevalence	NA	0.00231	NA
2022	de Almeida, 2022, Food Neophobia among Brazilian Children	Feeding and Eating Disorders	Food Neophobia	November 2020-November 2021	Online survey	11-17	50.2	1112	Instrument to Identify Food Neophobia in Brazilian Children by Their Caregivers	Caregiver	NA	Point prevalence	NA	Low: 27.1, Moderate: 31.8, High: 41.1	NA	NA				NA	NA
2021	de Souza, 2021, Unhealthy life habits associated with self-induced vomiting	Feeding and Eating Disorders	Risk of Eating Disorder	2015	School	10-19	51.7	102072	Structured questionnaire including the question: Have you vomited or taken laxatives to lose weight or avoid gaining weight? Answer options were	Self-report	NA	Lifetime prevalence	NA	6.9	7043	NA				NA	NA
2007	Galduróz, 2007, Decrease in tobacco use	Substance Use	Tobacco use (lifetime)	1997	School	11-18	54.2	15501	adaptation of the instrument proposed by the WHO	Self-report	NA	Lifetime prevalence	NA	32.7	NA	NA	NA	NA	NA	NA	NA
2007	Galduróz, 2007, Decrease in tobacco use	Substance Use	Tobacco use (lifetime)	2004	School	10-18 (but reports >18=7.5)	50.2	21712	adaptation of the instrument proposed by the WHO	Self-report	NA	Lifetime prevalence	NA	25.02	NA	NA	NA	NA	NA	NA	NA
2010	Galduróz, 2010, Factors associated with heavy alcohol use	Substance Use	Alcohol use - Heavy	2004	School	15	50.8	48155	adaptation of the instrument proposed by the WHO	Self-report	NA	Period prevalence	30-days	8.9	4286	NA	NA	NA	NA	NA	NA
2017	Hallal, 2017, The use of other tobacco products	Substance Use	Other Tobacco products use	2012	School	86% 13-15	52.2	109104	Questionnaire were students reported having used straw or hand-rolled cigarettes, cigars, pipes, cigarillos, Indian or Bali cigarettes, narghile, snuff or chewing tobacco at least once in the past 30 days.	Self-report	NA	Period prevalence	30-days	4.8	5237	4.6-5.0		4.6	5	NA	NA
2017	Hallal, 2017, The use of other tobacco products	Substance Use	Tobacco use	2012	School	13-15	52.2	109104	Questionnaire item: having smoked cigarettes at least once in the past 30 days	Self-report	NA	Period prevalence	30-days	5	5455	4.9-5.3		4.9	5.3	NA	NA
2014	Horta, 2014, Lifetime use of illicit drugs	Substance Use	Ilicit drug use (lifetime)	2012	School	13-18	52.2	109104	question indicating as examples of drugs: marijuana, cocaine, crack, solvent-based glue, general ether-based inhalants, ecstasy, and oxy.	Self-report	NA	Lifetime prevalence	NA	7.3	7965	5.3 – 9.4		5.3	9.4	NA	NA
2011	Hynes-Dowell, 2011, Volatile substance misuse among	Substance Use	Alcohol use (lifetime)	2005	School	13-18	53.6	48155	SIDUC - Subregional Questionnaire Model) and was developed by the Organization of American States Inter-American Uniform Drug Use Survey	Self-report	NA	Lifetime prevalence	NA	69.29	33366	NA	NA	NA	NA	NA	NA
2011	Hynes-Dowell, 2011, Volatile substance misuse among	Substance Use	Cocaine use (lifetime)	2005	School	13-18	53.6	48155	SIDUC - Subregional Questionnaire Model) and was developed by the Organization of American States Inter-American Uniform Drug Use Survey	Self-report	NA	Lifetime prevalence	NA	1.94	934	NA	NA	NA	NA	NA	NA
2011	Hynes-Dowell, 2011, Volatile substance misuse among	Substance Use	Inhalant use (lifetime)	2005	School	13-18	53.6	48155	SIDUC - Subregional Questionnaire Model) and was developed by the Organization of American States Inter-American Uniform Drug Use Survey	Self-report	NA	Lifetime prevalence	NA	16.55	7969	NA	NA	NA	NA	NA	NA
2011	Hynes-Dowell, 2011, Volatile substance misuse among	Substance Use	Marijuana use (lifetime)	2005	School	13-18	53.6	48155	SIDUC - Subregional Questionnaire Model) and was developed by the Organization of American States Inter-American Uniform Drug Use Survey	Self-report	NA	Lifetime prevalence	NA	6.36	3062	NA	NA	NA	NA	NA	NA
2011	Hynes-Dowell, 2011, Volatile substance misuse among	Substance Use	Tobacco use (lifetime)	2005	School	9-18	53.6	48155	SIDUC - Subregional Questionnaire Model) and was developed by the Organization of American States Inter-American Uniform Drug Use Survey	Self-report	NA	Lifetime prevalence	NA	26.86	12934	NA	NA	NA	NA	NA	NA
2019	Jean-Varas, 2019, The association between adolescent suicide rates and socioeconomic indicators in Brazil	Suicidality or Self-Injury	Suicide mortality rate	2006-2015	National Register	10-19		NA	National Register (DATASUS)	Other (specify)	National Register (DATASUS)	Point prevalence	NA	0.00234	NA
2009	Leitão, 2009, Levantamento randomizado sobre a prevalência de tabagismo	Substance Use	Tobacco use (lifetime)	2001	Household	12-19	57	1030	SAMHSA - Substance Abuse and Mental Health Services Administration (SAMHSA),developed by U.S. Department of Health and Human Services,	Self-report	NA	Lifetime prevalence	NA	15.7	NA	12.4-19.0		12.4	19	NA	NA
2016	Lopes, 2016, ERICA: prevalence of common mental disorders	General Psychopathology, Psychosocial Functioning, and Broad-Spectrum Mental Health Assessment	Common mental disorders	2013-2014	School	9-14	55.3	74589	GHQ-12 - General Health Questionnaire	Self-report	NA	Period prevalence	2-weeks	30	22377	29.2-30.8		29.2	30.8	NA	NA
2012	Madruga, 2012, Use of licit and illicit substances among adolescents in Brazil	Substance Use	Alcohol abuse or dependence	2005-2006	Household	14-19	50.2	761	HABLAS questionnaire (Brazilian adaptation)	Self-report	NA	Period prevalence	12-months	11.3	71	NA	NA	NA	NA	NA	NA
2012	Madruga, 2012, Use of licit and illicit substances among adolescents in Brazil	Substance Use	Alcohol use - Binge drinking (past year)	2005-2006	Household	14-19	50.2	761	HABLAS questionnaire (Brazilian adaptation)	Self-report	NA	Period prevalence	12-months	5.4	27	NA	NA	NA	NA	NA	NA
2012	Madruga, 2012, Use of licit and illicit substances among adolescents in Brazil	Substance Use	Alcohol use (past year)	2005-2006	Household	14-19	50.2	761	HABLAS questionnaire (Brazilian adaptation)	Self-report	NA	Period prevalence	12-months	51.2	352	NA	NA	NA	NA	NA	NA
2012	Madruga, 2012, Use of licit and illicit substances among adolescents in Brazil	Neurodevelopmental - ADHD (Attention-Deficit/Hyperactivity Disorder)	Attention-Deficit/Hyperactivity Disorder	2005-2006	Household	14-19	50.2	761	ASRS - reduced version of the Adult Self Report Scale (ASRS) adapted to Portuguese language	Self-report	NA	Point prevalence	NA	9.7	83	NA	NA	NA	NA	NA	NA
2012	Madruga, 2012, Use of licit and illicit substances among adolescents in Brazil	Substance Use	Cannabis use (past year)	2005-2006	Household	14-19	50.2	761	HABLAS questionnaire (Brazilian adaptation)	Self-report	NA	Period prevalence	12-months	1.6	16	NA	NA	NA	NA	NA	NA
2012	Madruga, 2012, Use of licit and illicit substances among adolescents in Brazil	Substance Use	Crack or cocaine use	2005-2006	Household	14-19	50.2	761	HABLAS questionnaire (Brazilian adaptation)	Self-report	NA	Period prevalence	12-months	0.5	5	NA	NA	NA	NA	NA	NA
2012	Madruga, 2012, Use of licit and illicit substances among adolescents in Brazil	Depressive Disorders	Depressive Disorder	2005-2006	Household	14-19	50.2	761	CES-D Depression Scale of the Center for Epidemiologic Studies	Self-report	NA	Period prevalence	2-weeks	29.3	233	NA	NA	NA	NA	NA	NA
2012	Madruga, 2012, Use of licit and illicit substances among adolescents in Brazil	Exposure to adversities (childhood abuse and maltreatment, sexual abuse, bullying, street violence, deprivation)	Domestic violence	2005-2006	Household	14-19	50.2	761	Authors questionnaire	Self-report	NA	Lifetime prevalence	NA	24.2	188	NA	NA	NA	NA	NA	NA
2012	Madruga, 2012, Use of licit and illicit substances among adolescents in Brazil	Substance Use	Solvents use (past year)	2005-2006	Household	14-19	50.2	761	HABLAS questionnaire (Brazilian adaptation)	Self-report	NA	Period prevalence	12-months	1.1	9	NA	NA	NA	NA	NA	NA
2012	Madruga, 2012, Use of licit and illicit substances among adolescents in Brazil	Substance Use	Tobacco use (past year)	2005-2006	Household	10-18	50.2	761	HABLAS questionnaire (Brazilian adaptation)	Self-report	NA	Period prevalence	12-months	7.1	52	NA	NA	NA	NA	NA	NA
2014	Malta, 2014, Bullying and associated factors	Exposure to adversities (childhood abuse and maltreatment, sexual abuse, bullying, street violence, deprivation)	Bullying victim	2012	School	NA	52.2	109104	Question: “In the past 30 days, how often did any of your school colleagues embarrassed, mocked, made fun of, intimidate or tease you so much and made you feel hurt/upset/annoyed/offended/humiliated?” Answers were categorized as “No” (never, rarely, sometimes) and “Yes” (most of the time, always).	Self-report	NA	Period prevalence	30-days	7.2	7855	6.6 – 7.9		6.6	7.9	NA	NA
2018	Malta, 2018, Factors associated with the use of waterpipe	Substance Use	Tobacco use (lifetime)	2015	School	11-19	NA	102301	Structured questionnaire based on global surveys.	Self-report	NA	Lifetime prevalence	NA	18.4	18823	NA				NA	NA
2018	Malta, 2018, Factors associated with the use of waterpipe	Substance Use	Tobacco use (other products)	2015	School	11-19	51.7	102301	Structured questionnaire based on global surveys.	Self-report	NA	Period prevalence	30-days	5.6	5729	NA				NA	NA
2018	Malta, 2018, Factors associated with the use of waterpipe	Substance Use	Tobacco use (past month)	2015	School	13-17	51.7	102301	Which other tobacco products have you used more often IN THE PAST 30 DAYS?”. The options were: clove cigarettes (Bali cigarettes); hand-rolled cigarettes (straw or paper); cigarillos; cigars, small cigars; chewing tobacco; hookah (waterpipe); Indian cigarettes (beedis); electronic cigarette (e-cigarette), and other.	Self-report	NA	Period prevalence	30-days	6.1	6240	NA				NA	NA
2022	Malta, 2022, Bullying among Brazilian adolescents	Exposure to adversities (childhood abuse and maltreatment, sexual abuse, bullying, street violence, deprivation)	Bullying victim	2019	School	13-17	50.7	125123	Structured questionnaire including the question: In the last 30 days, how many times have your schoolmates teased, mocked, bullied, or intimidated you so much that you were hurt, annoyed, upset, offended, or humiliated?	Self-report	NA	Period prevalence	30-days	23	28779	22.4 – 23.6		22.4	23.6	NA	NA
2022	Malta, 2022, Bullying among Brazilian adolescents	Exposure to adversities (childhood abuse and maltreatment, sexual abuse, bullying, street violence, deprivation)	Cyberbullying victim	2019	School	12-17	50.7	125123	Structured questionnaire	Self-report	NA	Period prevalence	30-days	13.2	16516	12.8 – 13.7		12.8	13.7	NA	NA
2023	Malta, 2023, Alcohol consumption among adolescents during the COVID-19	Substance Use	Alcohol use	June 27-September 17 2020	Online survey	12-17	50.2	9470	a. “Before the pandemic, were you used to consuming alcoholic beverages at parties, get-togethers with friends, etc.?” (Yes/No); b. “During the pandemic: 1. I did not drink alcohol; 2. I am drinking less alcohol than I used to; 3. I continued drinking alcohol with the same frequency; 4. I am drinking more alcohol than I used to.” Adolescents who answered “yes” to question A (before the pandemic) and chose options 2, 3 or 4 to answer about the pandemic period were considered consumers of alcoholic beverages.	Self-report	NA	Period prevalence	"During the pandemic"	12.8	1212	11.85–13.76		11.85	13.76	NA	NA
2023	Malta, 2023, Smoking among Brazilian adolescents during the COVID-19	Substance Use	Tobacco use	June 27-October 12 2020	Online survey	15-18	50.2	9470	questions: a) Before the pandemic, did you smoke cigarettes? (Yes or No); b) During the pandemic? 1- I did not smoke cigarettes; 2- I am smoking less than I used to; 3- I continued to smoke at the same frequency; 4- I am smoking more than I used to; 5- I stopped smoking but I started smoking again. Adolescents who answered “yes” to the question before the pandemic and options 2, 3, 4 or 5 during the pandemic were considered smokers.	Self-report	NA	Period prevalence	"During the pandemic"	2.41	228	2.02; 2.87		2.02	2.87	NA	NA
2022	Martinez-Otero, 2022, Educational Prevention of Antisocial and Delinquent Behavior in Brazilian Adolescents.	Personality (Disorders and Traits)	Antisocial behavior	2021	Online survey	12-19	0	143	Antisocial-Criminal Behaviors Questionnaire (A-D)	Self-report	NA	Point prevalence	NA							2.13	3.17
2022	Martinez-Otero, 2022, Educational Prevention of Antisocial and Delinquent Behavior in Brazilian Adolescents.	Personality (Disorders and Traits)	Antisocial behavior	2021	Online survey	14-19	100	253	Antisocial-Criminal Behaviors Questionnaire (A-D)	Self-report	NA	Point prevalence	NA							1.55	2.22
2022	Medeiros, 2022, Binge drinking in Brazilian adolescents	Substance Use	Alcohol use - Binge drinking (past month)	2019	Household	11-17	49	2315	questionnaire on their frequency of alcohol consumption	Self-report	NA	Period prevalence	30-days	8.1	178	NA	NA	6.2	10.3	NA	NA
2022	Mesas, 2022, Increased Consumption of Ultra-Processed Food	Substance Use	Alcohol use (past month)	2019	School	13-17	52.4	94767	Structured questionnaire including: alcohol consumption in the last 30 days (yes vs. no)	Self-report	NA	Period prevalence	30-days	27.7	26250	NA				NA	NA
2022	Mesas, 2022, Increased Consumption of Ultra-Processed Food	Feeding and Eating Disorders	Bodiy image dissatisfaction	2019	School	13-17	52.4	94767	body image satisfaction (unsatisfied vs. satisfied)	Self-report	NA	Period prevalence	30-days	23.3	22081	NA				NA	NA
2022	Mesas, 2022, Increased Consumption of Ultra-Processed Food	Exposure to adversities (childhood abuse and maltreatment, sexual abuse, bullying, street violence, deprivation)	Bullying victim	2019	School	13-17	52.4	94767	Structured questionnaire containing items exploringh bullying victimization in the last 30 days	Self-report	NA	Period prevalence	30-days	40	37907	NA				NA	NA
2022	Mesas, 2022, Increased Consumption of Ultra-Processed Food	Substance Use	Tobacco use (past month)	2019	School	15-18	52.4	94767	Structured questionnaire including: tobacco smoking in the last 30 days (yes vs. no)	Self-report	NA	Period prevalence	30-days	6.5	6160	NA				NA	NA
2022	Moura, 2022, Trend of mortality for self-inflicted injuries in adolescents, 2010 to 2018	Suicidality or Self-Injury	Suicide mortality rate	2010-2018	National Register	10-19		7677	National Register (DATASUS)	Other (specify)	National Register (DATASUS)	Point prevalence	NA	0.0024	NA
2022	Moura, 2022, Trend of mortality for self-inflicted injuries in adolescents, 2010 to 2018	Suicidality or Self-Injury	Suicide mortality rate	2010-2018	National Register	15-19	0	7677	National Register (DATASUS)	Other (specify)	National Register (DATASUS)	Point prevalence	NA	0.0034	NA
2022	Moura, 2022, Trend of mortality for self-inflicted injuries in adolescents, 2010 to 2018	Suicidality or Self-Injury	Suicide mortality rate	2010-2018	National Register	7-14		7677	National Register (DATASUS)	Other (specify)	National Register (DATASUS)	Point prevalence	NA	0.0041	NA
2012	Nappo, 2012, Is there a crack epidemic among students in Brazil	Substance Use	Crack use (lifetime)	2010	School	14-19	50.8	50890	CEBRID Centro Brasileiro de Informações sobre Drogas Psicotrópicas	Self-report	NA	Lifetime prevalence	NA	0.6	305	0.5-0.7		0.5	0.7	NA	NA
2014	Opaleye, 2014, Nonprescribed use of tranquilizers	Substance Use	Alcohol use (lifetime)	2010	School	10-18	52.2	47979	CEBRID Centro Brasileiro de Informações sobre Drogas Psicotrópicas	Self-report	NA	Lifetime prevalence	NA	59.6	28595	58.3-60.9		58.3	60.9	NA	NA
2014	Opaleye, 2014, Nonprescribed use of tranquilizers	Substance Use	Ilicit drug use (lifetime)	2010	School	10-18	52.2	47979	CEBRID Centro Brasileiro de Informações sobre Drogas Psicotrópicas	Self-report	NA	Lifetime prevalence	NA	5.2	2495	4.8-5.6		4.8	5.6	NA	NA
2014	Opaleye, 2014, Nonprescribed use of tranquilizers	Substance Use	Tranquilizers use	2010	School	5-14	52.2	47979	CEBRID Centro Brasileiro de Informações sobre Drogas Psicotrópicas	Self-report	NA	Lifetime prevalence	NA	3.9	1871	3.7- 4.2		3.7	4.2	NA	NA
2010	Pinsky, 2010, Patterns of alcohol use among Brazilian adolescents	Substance Use	Alcohol use (past year)	2005-2006	Household	14-17	NA	661	HABLAS Hispanic Americans Baseline Alcohol Survey	Self-report	NA	Period prevalence	1-year	9.1	60	NA	NA	NA	NA	NA	NA
2010	Pinsky, 2010, Patterns of alcohol use among Brazilian adolescents	Substance Use	Alcohol use (past year)	2005-2006	Household	14-17	NA	661	HABLAS Hispanic Americans Baseline Alcohol Survey	Self-report	NA	Period prevalence	1-year	15.1	100	NA	NA	NA	NA	NA	NA
2010	Pinsky, 2010, Patterns of alcohol use among Brazilian adolescents	Substance Use	Alcohol use (past year)	2005-2006	Household	9-15	NA	661	HABLAS Hispanic Americans Baseline Alcohol Survey	Self-report	NA	Period prevalence	1-year	66.2	438	NA	NA	NA	NA	NA	NA
2013	Quinlan-Davidson, 2013, Suicide Among Young People in the Americas	Suicidality or Self-Injury	Suicide mortality rate	2001-2008	National Register	10-19		NA	Pan American Health Organization member states’ national death registries.	Other (specify)	National Register (DATASUS)	Point prevalence	NA	0.0021	NA
2013	Quinlan-Davidson, 2013, Suicide Among Young People in the Americas	Suicidality or Self-Injury	Suicide mortality rate	2001-2008	National Register	10-19	0	NA	Pan American Health Organization member states’ national death registries.	Other (specify)	National Register (DATASUS)	Point prevalence	NA	0.0028	NA
2013	Quinlan-Davidson, 2013, Suicide Among Young People in the Americas	Suicidality or Self-Injury	Suicide mortality rate	2001-2008	National Register	12-18	100	NA	Pan American Health Organization member states’ national death registries.	Other (specify)	National Register (DATASUS)	Point prevalence	NA	0.0015	NA
2019	Santos, 2019, Prevalence of sexual violence and associated	Exposure to adversities (childhood abuse and maltreatment, sexual abuse, bullying, street violence, deprivation)	Sexual abuse	2015	School	11-19	51.7	102072	Have you been forced to have sexual relations at some time in your life?” (Analyzed categories: Yes. No).	Self-report	NA	Lifetime prevalence	NA	4	4083	3.9-4.2		3.9	4.2	NA	NA
2023	Silva, 2023, Associations between anxiety disorders and depression symptoms are related to 24-hour movement behaviors among Brazilian adolescents.	Substance Use	Alcohol use	2019-2020	Household	15-19	50	4141	Authors questionnaire	Self-report	NA	Point prevalence	NA	NA	NA					1.4	3.3
2023	Silva, 2023, Associations between anxiety disorders and depression symptoms are related to 24-hour movement behaviors among Brazilian adolescents.	Anxiety Disorders	Anxiety Disorder or Panic	2019-2020	Household	15-19	50	4141	Authors questionnaire	Self-report	NA	Point prevalence	NA	4.4	182
2023	Silva, 2023, Associations between anxiety disorders and depression symptoms are related to 24-hour movement behaviors among Brazilian adolescents.	Sleep-Wake Disorders	Sleep quality	2019-2020	Household	15-19	50	4141	Authors questionnaire	Self-report	NA	Point prevalence	NA	75.6	3129
2023	Silva, 2023, Associations between anxiety disorders and depression symptoms are related to 24-hour movement behaviors among Brazilian adolescents.	Substance Use	Tobacco use	2019-2020	Household	15-19	50	4141	Authors questionnaire	Self-report	NA	Point prevalence	NA	6.1	254
2019	Souza, 2019, Mortality from suicide in indigenous children in Brazil	Suicidality or Self-Injury	Suicide mortality rate	2010-2014	National Register	10-14	58.2	584	SIM - Sistema de Informações sobre Mortalidade (SIM)	Other (specify)	National Report	Point prevalence	NA	1.1	6	NA				NA	NA
2011	Spritzer, 2011, Prevalence and correlates of gambling problems among a nationally representative sample of Brazilian adolescent	Other	Gambling Problem	2005-2006	Household	14-17	49.2	661	LBQ - Lie/Bet Questionnaire	Self-report	NA	Lifetime prevalence	NA	2.8	15	0.8				NA	NA
2011	Spritzer, 2011, Prevalence and correlates of gambling problems among a nationally representative sample of Brazilian adolescent	Other	Pathological Gambling	2005-2006	Household	14-17	49.2	661	DSM-IV-MR-J	Self-report	NA	Lifetime prevalence	NA	0.8	4	0.4				NA	NA
2015	Tondowski, 2015, Parenting styles as a tobacco-use	Substance Use	Tobacco use (lifetime)	2010	School	13-18	55.6	17246	CEBRID Centro Brasileiro de Informações sobre Drogas Psicotrópicas	Self-report	NA	Lifetime prevalence	NA	25.2	4346	23.9- 26.6		23.9	26.6	NA	NA
2015	Tondowski, 2015, Parenting styles as a tobacco-use	Substance Use	Tobacco use (past month)	2010	School	13-18	55.6	17246	CEBRID Centro Brasileiro de Informações sobre Drogas Psicotrópicas	Self-report	NA	Period prevalence	30-days	8.6	1483	7.6-9.6		7.6	9.6	NA	NA
2015	Tondowski, 2015, Parenting styles as a tobacco-use	Substance Use	Tobacco use (past year)	2010	School	13-18	55.6	17246	CEBRID Centro Brasileiro de Informações sobre Drogas Psicotrópicas	Self-report	NA	Period prevalence	12-months	15.3	2639	14.1-16.5		14.1	16.5	NA	NA
2022	Varela, 2022, Life Satisfaction, Bullying, and Feeling Safe as a Protective Factor for	Exposure to adversities (childhood abuse and maltreatment, sexual abuse, bullying, street violence, deprivation)	Bullying victim	2018	Schools	8-12	100	988	Children’s Worlds Study survey	Self-report	NA	Point prevalence	NA	NA	NA	NA				0.84	0.82
2022	Varela, 2022, Life Satisfaction, Bullying, and Feeling Safe as a Protective Factor for	Exposure to adversities (childhood abuse and maltreatment, sexual abuse, bullying, street violence, deprivation)	Bullying victim	2018	Schools	8-12	0	801	Children’s Worlds Study survey	Self-report	NA	Point prevalence	NA	NA	NA	NA				0.77	0.76
2022	Varela, 2022, Life Satisfaction, Bullying, and Feeling Safe as a Protective Factor for	Quality of Life and Wellbeing	Overall Life Satisfaction	2018	Schools	8-12	100	988	SLSS - Students' Life Satisfaction Scale	Self-report	NA	Point prevalence	NA	NA	NA	NA				8.06	2.49
2022	Varela, 2022, Life Satisfaction, Bullying, and Feeling Safe as a Protective Factor for	Quality of Life and Wellbeing	Overall Life Satisfaction	2018	Schools	8-12	0	801	SLSS - Students' Life Satisfaction Scale	Self-report	NA	Point prevalence	NA	NA	NA	NA				8.63	1.99
2022	Varela, 2022, Life Satisfaction, Bullying, and Feeling Safe as a Protective Factor for	Exposure to adversities (childhood abuse and maltreatment, sexual abuse, bullying, street violence, deprivation)	Safety	2018	Schools	8-12	100	988	Children’s Worlds Study survey	Self-report	NA	Point prevalence	NA	NA	NA	NA				2.47	0.77
2022	Varela, 2022, Life Satisfaction, Bullying, and Feeling Safe as a Protective Factor for	Exposure to adversities (childhood abuse and maltreatment, sexual abuse, bullying, street violence, deprivation)	Safety	2018	Schools	8-12	0	801	Children’s Worlds Study survey	Self-report	NA	Point prevalence	NA	NA	NA	NA				2.58	0.72
2020	Yanes, 2020, Suicide trend in Brazilian adolescents between 1997-2016	Suicidality or Self-Injury	Suicide mortality rate	1997-2016	National Register	10-19	32.4	NA	National Register (DATASUS)	Other (specify)	National Register (DATASUS)	Point prevalence	NA		14852
2020	Yanes, 2020, Suicide trend in Brazilian adolescents between 1997-2016	Suicidality or Self-Injury	Suicide mortality rate	1997	National Register	10-19		NA	National Register (DATASUS)	Other (specify)	National Register (DATASUS)	Point prevalence	NA	0.00195	NA
2020	Yanes, 2020, Suicide trend in Brazilian adolescents between 1997-2016	Suicidality or Self-Injury	Suicide mortality rate	2001	National Register	10-19		NA	National Register (DATASUS)	Other (specify)	National Register (DATASUS)	Point prevalence	NA	0.00265	NA
2020	Yanes, 2020, Suicide trend in Brazilian adolescents between 1997-2016	Suicidality or Self-Injury	Suicide mortality rate	1997-2016	National Register	10-19	32.4	NA	National Register (DATASUS)	Other (specify)	National Register (DATASUS)	Point prevalence	NA	0.00214	NA
2009	Zanoti, 2009, Prevalence of physical abuse in childhood and	Exposure to adversities (childhood abuse and maltreatment, sexual abuse, bullying, street violence, deprivation)	Exposure to physical abuse	2005-2006	National register	14 or older	NA	3007	I Levantamento Nacional Sobre os Padrões de Consumo de Álcool na População Brasileira	Self-report	NA	Lifetime prevalence	NA	36.4	298					NA	NA
2022	Zuccolo, 2022, Children and adolescents' emotional problems during the COVID‐19 pandemic in Brazil	Anxiety Disorders	Anxiety symptoms	2020-2021	Online survey	5-17	49.23	5795	RCADS-25-P - 25-item version of the Revised Children's Anxiety and Depression Scale, parents version (RCADS-25-P)	Caregiver	NA	Point prevalence	NA	29.7	657	NA				NA	NA
2022	Zuccolo, 2022, Children and adolescents' emotional problems during the COVID‐19 pandemic in Brazil	General Psychopathology, Psychosocial Functioning, and Broad-Spectrum Mental Health Assessment	Behavioral and Emotional problems	2020-2021	Online survey	5-17	49.23	5795	RCADS-25-P - 25-item version of the Revised Children's Anxiety and Depression Scale, parents version (RCADS-25-P)	Caregiver	NA	Point prevalence	NA	36	1160	NA				60.3	14.4
2022	Zuccolo, 2022, Children and adolescents' emotional problems during the COVID‐19 pandemic in Brazil	Anxiety & Depressive Disorders (if both depression and anxiety and no other)	Depressive Disorder	2020-2021	Online survey	5-17	49.23	5795	RCADS-25-P - 25-item version of the Revised Children's Anxiety and Depression Scale, parents version (RCADS-25-P)	Caregiver	NA	Point prevalence	NA	36.1	1163	NA				NA	NA
2022	Zuccolo, 2022, Children and adolescents' emotional problems during the COVID‐19 pandemic in Brazil	Substance Use	Parent substance abuse	2020-2021	Online survey	5-17	49.23	5795	ASSIST - Alcohol, Smoking and Substance Involvement Screening Test	Caregiver	NA	Period prevalence	2-weeks	19.51	628	NA				NA	NA
2019	Zuquetto, 2019, Controbutions of parenting styles	Substance Use	Alcohol use - Binge drinking (past year)	2010	School	13-18	55	17028	CEBRID Centro Brasileiro de Informações sobre Drogas Psicotrópicas	Self-report	NA	Period prevalence	12-months	31.7	5398	(30.0-33.5)		30	33.5	NA	NA
2015	Sanchez, 2015, Trends in alcohol and tobacco use among Brazilian students	Substance Use	Alcohol use (past year)	1989	Schools	Mean 13	51	19002	Questionnaired developed by WHO	Self-report	NA	Period prevalence	1-year	NA	2384	NA	64.8	62.8	66.7	NA	NA
2015	Sanchez, 2015, Trends in alcohol and tobacco use among Brazilian students	Substance Use	Alcohol use (past year)	1993	Schools	Mean 13	51	24634	Questionnaired developed by WHO	Self-report	NA	Period prevalence	1-year	NA	3555	NA	68.7	67.1	70.2	NA	NA
2015	Sanchez, 2015, Trends in alcohol and tobacco use among Brazilian students	Substance Use	Alcohol use (past year)	1997	Schools	Mean 13	51	15501	Questionnaired developed by WHO	Self-report	NA	Period prevalence	1-year	NA	2730	NA	60.7	58.8	62.5	NA	NA
2015	Sanchez, 2015, Trends in alcohol and tobacco use among Brazilian students	Substance Use	Alcohol use (past year)	2004	Schools	Mean 13	51	21712	Questionnaired developed by WHO	Self-report	NA	Period prevalence	1-year	NA	3522	NA	68.9	67.3	70.4	NA	NA
2015	Sanchez, 2015, Trends in alcohol and tobacco use among Brazilian students	Substance Use	Alcohol use (past year)	2010	Schools	Mean 13	51	23255	Questionnaired developed by WHO	Self-report	NA	Period prevalence	1-year	NA	4073	NA	41.7	40.2	43.2	NA	NA
2015	Sanchez, 2015, Trends in alcohol and tobacco use among Brazilian students	Substance Use	Tobacco use (past year)	1989	Schools	Mean 13	51	19002	Questionnaired developed by WHO	Self-report	NA	Period prevalence	1-year	NA	2384	NA	20	18.4	21.6	NA	NA
2015	Sanchez, 2015, Trends in alcohol and tobacco use among Brazilian students	Substance Use	Tobacco use (past year)	1993	Schools	Mean 13	51	24634	Questionnaired developed by WHO	Self-report	NA	Period prevalence	1-year	NA	3555	NA	17.2	16	18.5	NA	NA
2015	Sanchez, 2015, Trends in alcohol and tobacco use among Brazilian students	Substance Use	Tobacco use (past year)	1997	Schools	Mean 13	51	15501	Questionnaired developed by WHO	Self-report	NA	Period prevalence	1-year	NA	2730	NA	19.5	18	21	NA	NA
2015	Sanchez, 2015, Trends in alcohol and tobacco use among Brazilian students	Substance Use	Tobacco use (past year)	2004	Schools	Mean 13	51	21712	Questionnaired developed by WHO	Self-report	NA	Period prevalence	1-year	NA	3522	NA	17	15.8	18.2	NA	NA
2015	Sanchez, 2015, Trends in alcohol and tobacco use among Brazilian students	Substance Use	Tobacco use (past year)	2010	Schools	12-19	51	23255	Questionnaired developed by WHO	Self-report	NA	Period prevalence	1-year	NA	4073	NA	7.8	7	8.6	NA	NA
2020	Arruda, 2020, ADHD Is Comorbid to Migraine	Neurodevelopmental - ADHD (Attention-Deficit/Hyperactivity Disorder)	Attention-Deficit/Hyperactivity Disorder	NA	School	11-19	49.3	5671	MTA-SNAP-IV - Multimodal Treatment Study of Children with ADHD–Swanson, Nolan, and Pelham IV (MTA-SNAP-IV) scale adapted to Portuguese. DSM IV criteria	Caregiver	Teacher	Point prevalence	NA	5.3	301	NA				NA	NA
2023	Araujo, 2023, Lifestyle and quality of life	Quality of Life and Wellbeing	Quality of life	2020	Online survey	5-7	NA	673	PedsQL4.0	Caregiver	NA	Period prevalence	1-month	NA	NA	NA				79.1	11.2
2023	Araujo, 2023, Lifestyle and quality of life	Quality of Life and Wellbeing	Quality of life	2020	Online survey	8-12	NA	719	PedsQL4.0	Caregiver	NA	Period prevalence	1-month	NA	NA	NA				72.8	12.9
2023	Araujo, 2023, Lifestyle and quality of life	Quality of Life and Wellbeing	Quality of life	2020	Online survey	13-18	NA	1036	PedsQL4.0	Caregiver	NA	Period prevalence	1-month	NA	NA	NA				71.6	13.3
2023	Araujo, 2023, Lifestyle and quality of life	Quality of Life and Wellbeing	Quality of life	2020	Online survey	10-13	NA	793	PedsQL4.0	Caregiver	NA	Period prevalence	1-month	NA	NA	NA				72.4	14
2018	Bolsoni, 2018, Predictors of social skills and behavioral	General Psychopathology, Psychosocial Functioning, and Broad-Spectrum Mental Health Assessment	Behavioral and Emotional problems	NA	School	M=16.2 ± 1.1	40.4	151	CBCL Child Behavior Checklist	Caregiver	NA	Period prevalence	6-months	52.3	79	NA				NA	NA
2021	Silva, 2021, Epidemiological profile and temporal trend of suicide mortality in adolescents.	Suicidality or Self-Injury	Intentional self-harm by hanging, strangulation and suffocation (X70)	2001-2015	National Register	10-19	37.9		National Register (DATASUS)	Other (specify)	National Register (DATASUS)	Point prevalence	NA	47.8	1528
2021	Silva, 2021, Epidemiological profile and temporal trend of suicide mortality in adolescents.	Suicidality or Self-Injury	Intentional self-harm by other and unspecified firearm and gun discharge (X74)	2001-2015	National Register	10-19	0		National Register (DATASUS)	Other (specify)	National Register (DATASUS)	Point prevalence	NA	8.2	163
2021	Silva, 2021, Epidemiological profile and temporal trend of suicide mortality in adolescents.	Suicidality or Self-Injury	Poisoning by solid or liquid substances (X68)	2001-2015	National Register	10-19	100		National Register (DATASUS)	Other (specify)	National Register (DATASUS)	Point prevalence	NA	24.9	302
2021	Silva, 2021, Epidemiological profile and temporal trend of suicide mortality in adolescents.	Suicidality or Self-Injury	Suicide mortality rate	2001	National Register	10-19	37.9		National Register (DATASUS)	Other (specify)	National Register (DATASUS)	Point prevalence	NA	0.0016	NA
2021	Silva, 2021, Epidemiological profile and temporal trend of suicide mortality in adolescents.	Suicidality or Self-Injury	Suicide mortality rate	2015	National Register	10-19	37.9		National Register (DATASUS)	Other (specify)	National Register (DATASUS)	Point prevalence	NA	0.0024	NA
2014	Paula, 2014, The mental health care gap	Other	Mental health service use	2010-2011	Private rented room	6-16	46.7	458	Questionnaire developed by the research team asking about children/adolescents being seen by a psychologist and/or psychiatrist and/or neurologist for emotional/ behavior problems in the previous 12 months	Caregiver	NA	Period prevalence	12-months	16.4	75	NA				NA	NA
2015	Paula, 2015, Prevalence of psychiatric disorders	Anxiety Disorders	Anxiety symptoms	2010-2011	Private rented room	6-16	NA	1676	K-SADS-PL - Schedule for Affective Disor-der and Schizophrenia for School-Age Children – Present and Lifetime Version	Caregiver	NA	Period prevalence	12-months	7.2	121	6.0-8.8		6	8.8	NA	NA
2015	Paula, 2015, Prevalence of psychiatric disorders	General Psychopathology, Psychosocial Functioning, and Broad-Spectrum Mental Health Assessment	Any psychiatric disorder	2010-2011	Private rented room	6-16	NA	1676	K-SADS-PL - Schedule for Affective Disorders and Schizophrenia for School-Age Children-Present and Lifetime Version (K-SADS-PL)	Caregiver	NA	Period prevalence	12-months	13.1	220	11.4-14.7		11.4	14.7	NA	NA
2015	Paula, 2015, Prevalence of psychiatric disorders	Neurodevelopmental - ADHD (Attention-Deficit/Hyperactivity Disorder)	Attention-Deficit/Hyperactivity Disorder	2010-2011	Private rented room	6-16	NA	1676	K-SADS-PL - Schedule for Affective Disor-der and Schizophrenia for School-Age Children – Present and Lifetime Version	Caregiver	NA	Period prevalence	12-months	4.5	75	3.5-5.6		3.5	5.6	NA	NA
2015	Paula, 2015, Prevalence of psychiatric disorders	Depressive Disorders	Depressive Disorder	2010-2011	Private rented room	6-16	NA	1676	K-SADS-PL - Schedule for Affective Disorders and Schizophrenia for School-Age Children-Present and Lifetime Version (K-SADS-PL)	Caregiver	NA	Period prevalence	12-months	0.5	8	0.2-1.0		0.2	1	NA	NA
2015	Paula, 2015, Prevalence of psychiatric disorders	Disruptive, Impulse-Control, and Conduct Disorders	Disruptive disorder	2010-2011	Private rented room	6-16	NA	1676	K-SADS-PL - Schedule for Affective Disorders and Schizophrenia for School-Age Children-Present and Lifetime Version (K-SADS-PL)	Caregiver	NA	Period prevalence	12-months	5.8	97	4.7-7.0		4.7	7	NA	NA
2015	Paula, 2015, Prevalence of psychiatric disorders	Anxiety Disorders	Generalized anxiety disorder	2010-2011	Private rented room	6-16	NA	1676	K-SADS-PL - Schedule for Affective Disor-der and Schizophrenia for School-Age Children – Present and Lifetime Version	Caregiver	NA	Period prevalence	12-months	0.3	5	0.1-0.7		0.1	0.7	NA	NA
2015	Paula, 2015, Prevalence of psychiatric disorders	Obsessive-Compulsive and Related Disorders	Obsessive-compulsive disorder	2010-2011	Private rented room	6-16	NA	1676	K-SADS-PL - Schedule for Affective Disor-der and Schizophrenia for School-Age Children – Present and Lifetime Version	Caregiver	NA	Period prevalence	12-months	0.6	10	0.3-1.1		0.3	1.1	NA	NA
2015	Paula, 2015, Prevalence of psychiatric disorders	Disruptive, Impulse-Control, and Conduct Disorders	Oppositional Defiant Disorder / Conduct Disorder	2010-2011	Private rented room	12-17	NA	1676	K-SADS-PL - Schedule for Affective Disor-der and Schizophrenia for School-Age Children – Present and Lifetime Version	Caregiver	NA	Period prevalence	12-months	2.3	39	1.6-3.1		1.6	3.1	NA	NA
2015	Fortes, 2015, Prevalência de trastornos específicos	Neurodevelopmental - Specific Learning Disorder	Learning problems	2010-2011	Private rented room	12-15	NA	1618	National test for academic performance (TDE)	Self-report	NA	Point prevalence	NA	7.6	123	NA				NA	NA
2021	Vilhena, 2021, FATORES DE RISCO E PROTEÇÃO ASSOCIADOS AOS TRANSTORNOS DISRUPTIVOS	Exposure to adversities (childhood abuse and maltreatment, sexual abuse, bullying, street violence, deprivation)	Community violence	2010-2011	Private rented room	6-16	47.6	1550	Adapted from the WorldSAFE questionnaire	Caregiver	NA	Period prevalence	12-months	2.9	44	NA	NA	NA	NA	NA	NA
2021	Vilhena, 2021, FATORES DE RISCO E PROTEÇÃO ASSOCIADOS AOS TRANSTORNOS DISRUPTIVOS	Exposure to adversities (childhood abuse and maltreatment, sexual abuse, bullying, street violence, deprivation)	Domestic violence	2010-2011	Private rented room	6-16	47.6	1550	Adapted from the WorldSAFE questionnaire	Caregiver	NA	Period prevalence	12-months	27.7	428	NA	NA	NA	NA	NA	NA
2021	Vilhena, 2021, FATORES DE RISCO E PROTEÇÃO ASSOCIADOS AOS TRANSTORNOS DISRUPTIVOS	Exposure to adversities (childhood abuse and maltreatment, sexual abuse, bullying, street violence, deprivation)	Sexual abuse	2010-2011	Private rented room	6-16	47.6	1550	Adapted from the WorldSAFE questionnaire	Caregiver	NA	Period prevalence	12-months	2.3	35	NA	NA	NA	NA	NA	NA
2015	Zaqueu, 2015, Fatores educacionais e psicossociais	Neurodevelopmental - Intellectual disabilities	Intelectual disability	2010-2011	Private rented room	6-16	47.3	1674	Ten Questions Questionnaire	Caregiver	NA	Point prevalence	NA	24.8	415	NA	NA	NA	NA	NA	NA
2015	Zaqueu, 2015, Fatores educacionais e psicossociais	Neurodevelopmental - Intellectual disabilities	Intelectual disability	2010-2011	Private rented room	6-16	47.3	1673	WISC-III	Self-report	NA	Point prevalence	NA	4.6	77	NA	NA	NA	NA	NA	NA
2023	Dias, 2023, Prevalence and associated factors of eating disorder	Feeding and Eating Disorders	Bodiy image dissatisfaction	2016	School	14-17	46.3	782	Children’s Figure Rating Scale	Self-report	NA	Point prevalence	NA	45.3	354	NA	NA	NA	NA	NA	NA
2023	Dias, 2023, Prevalence and associated factors of eating disorder	Feeding and Eating Disorders	Eating disorder	2016	School	8-12	46.3	782	EAT-26 Eating Attitude Test	Self-report	NA	Point prevalence	NA	56.9	445	NA	NA	NA	NA	NA	NA
2013	Finaro, 2013, Body image insatisfaction in students from the sixth grade	Feeding and Eating Disorders	Bodiy image dissatisfaction	2011	School	7-14	49.3	1230	nine-silhouette scale: Children’s Figure Rating Scale	Self-report	NA	Point prevalence	NA	71.5	NA	NA	NA	NA	NA	NA	NA
2021	de Moura, 2021, Attention-deficit/hyperactivity disorder and oral health	Neurodevelopmental - ADHD (Attention-Deficit/Hyperactivity Disorder)	Attention-Deficit/Hyperactivity Disorder	2018	School	1-11	54.7	448	SNAP-IV of the inattention and hyperactivity/impulsivity subscales (Brazilian version)	Caregiver	NA	Point prevalence	NA	36	161	NA				NA	NA
2021	de Moura, 2021, Attention-deficit/hyperactivity disorder and oral health	Neurodevelopmental - ADHD (Attention-Deficit/Hyperactivity Disorder)	Attention-Deficit/Hyperactivity Disorder	2018	School	11-17	54.7	448	SNAP-IV of the inattention and hyperactivity/impulsivity subscales (Brazilian version)	Teacher	NA	Point prevalence	NA	51.9	233	NA				NA	NA
2019	Guimarães, 2019, Excessive alcohol intake and dissatisfaction with body image among	Substance Use	Alcohol use - Excessive	2011-2012	Household	10-13	54.8	899	AUDIT C - Alcohol Use Disorders Identification Test	Self-report	NA	Period prevalence	12-months	16.9	151	NA	NA	NA	NA	NA	NA
2013	Arrais-Ribeiro, 2013, Smoking, behavioral factors	Substance Use	Alcohol use (past month)	2010	School	10-19	53.5	574	Self-administered semi-structured questionnaire previously used by the Brazilian Information Centre on Psychotropic Drugs.	Self-report	NA	Period prevalence	30-days	use: 54.5, frequent use: 4.7, Heavy use=3.7	NA	NA				NA	NA
2013	Arrais-Ribeiro, 2013, Smoking, behavioral factors	Substance Use	Tobacco use (past 6 months)	2010	School	18	53.5	574	Self-administered semi-structured questionnaire previously used by the Brazilian Information Centre on Psychotropic Drugs.	Self-report	NA	Period prevalence	6-months	3.3	19	NA				NA	NA
2019	Brandt, 2019, Risk behavior for bulimia	Feeding and Eating Disorders	Bulimia Nervosa - probable bulimia	NA	School	15-18	100	850	BITE - The Bulimic Investigatory Test of Edinburgh	Self-report	NA	Period prevalence	3-months	6.2	53	NA				NA	NA
2019	Brandt, 2019, Risk behavior for bulimia	Feeding and Eating Disorders	Bulimia Nervosa - risk behavior	NA	School	4-6	100	850	BITE - The Bulimic Investigatory Test of Edinburgh	Self-report	NA	Period prevalence	3-months	42	#VALUE!	NA				NA	NA
2014	Granville-García, 2014, Alcohol consumption among adolescents	Substance Use	Alcohol use - Heavy	2010	School	10-19	53.5	574	CEBRID Centro Brasileiro de Informações sobre Drogas Psicotrópicas	Self-report	NA	Period prevalence	30-days	6.7	21	NA	NA	NA	NA	NA	NA
2014	Granville-García, 2014, Alcohol consumption among adolescents	Substance Use	Alcohol use (lifetime)	2010	School	16-19	53.5	574	CEBRID Centro Brasileiro de Informações sobre Drogas Psicotrópicas	Self-report	NA	Lifetime prevalence	NA	54.5	313	NA	NA	NA	NA	NA	NA
2004	Crunivel, 2004, Sintomas depressivos, estratégias de aprendizagem	Depressive Disorders	Depressive symptoms	NA	School	11-17	41	169	CDI - Children’s Depression Inventory, excluding item 9 about suicide	Self-report	NA	Period prevalence	2-weeks	NA	NA	NA				6.51	4.38
2007	Cucchiaro, 2007, Mental health and quality of life	General Psychopathology, Psychosocial Functioning, and Broad-Spectrum Mental Health Assessment	Behavioral and emotional problems	2002	School	10-16	48	765	SDQ Strengths and Difficulties Questionnaire	Self-report	Teacher	Period prevalence	6-months	10.1	77	NA				NA	NA
2007	Cucchiaro, 2007, Mental health and quality of life	Quality of Life and Wellbeing	Quality of life	2002	School	14–19	48	811	Quality of Life Inventory	Self-report	NA	Point prevalence	NA	NA	NA	NA				1.7	0.9
2012	Jacini, 2012, Prevalência dos sintomas de transtorno do déficit de atenção	Neurodevelopmental - ADHD (Attention-Deficit/Hyperactivity Disorder)	Attention-Deficit/Hyperactivity Disorder	2009-2010	School	14-16	43.9	5282	SNAP-IV (Swanson, Nolan, and Pelham-IV Questionnaire-Version)	Teacher	NA	Point prevalence	NA	10.7	566	NA	NA	NA	NA	NA	NA
2004	Soldera, 2004, Heavy alcohol use among elementary and high-school	Substance Use	Alcohol use (past month)	1998	Schools	11-26 (mean 15.8)	48	2287	CEBRID Centro Brasileiro de Informações sobre Drogas Psicotrópicas	Self-report	NA	Period prevalence	1-month	11.9	272	NA				NA	NA
2012	Stancato, 2012, Risk factors and protection in school and the prevalence of alcohol and tobacco	Substance Use	Alcohol use (lifetime)	2008	Schools	11-12		292	Authors questionnaire	Self-report	NA	Lifetime prevalence	NA	43.8	128
2012	Stancato, 2012, Risk factors and protection in school and the prevalence of alcohol and tobacco	Substance Use	Tobacco use (lifetime)	2008	Schools	11-12		292	Authors questionnaire	Self-report	NA	Lifetime prevalence	NA	12.7	37
2008	de Almeida, 2008, Linking Global Youth Tobacco Survey	Substance Use	Tobacco use (past month)	2002	School	13-15	NA	851	Global Youth Tobacco Survey questionnaire	Self-report	NA	Period prevalence	30-days	14.4	122	NA	12.2	16.9	NA	NA	NA
2013	Fogagnoli, 2013, Associação do Transtorno do Desenvolvimiento	Quality of Life and Wellbeing	Quality of life	2012	School	6-12	51.7	471	AUQEI – Autoquestionnaire Qualité de Vie Enfant Image	Self-report	NA	Point prevalence	NA	26.9	127	NA	NA	NA	NA	NA	NA
2007	Szobot, 2007, Is attention-deficit/hyperactivity disorder associated with illicit substance use disorders	Substance Use	Marijuana, cocaine or inhalants use - dependence or abuse	NA	Schools	15-20	0	968	MINI Mini International Neuropsychiatry Interview	Self-report	research assistants	Period prevalence	3-month	6.81	66	NA				NA	NA
2018	Lemes, 2018, Body image satisfaction and subjective wellbeing among	Feeding and Eating Disorders	Bodiy image dissatisfaction	2014	School	12-19	53.6	1460	BSQ - Body Shape Questionnaire	Self-report	NA	Point prevalence	NA	25.3	369	NA	NA	NA	NA	NA	NA
2018	Lemes, 2018, Body image satisfaction and subjective wellbeing among	Quality of Life and Wellbeing	Overall Happiness	2014	School	12-19	53.6	1460	Happiness Measures (HM)	Self-report	NA	Point prevalence	NA	NA	#VALUE!	NA	NA	NA	NA	3.89	1.05
2018	Lemes, 2018, Body image satisfaction and subjective wellbeing among	Quality of Life and Wellbeing	Overall Life Satisfaction	2014	School	7-12	53.6	1460	BMSLSS - Brief Multidimensional Students’ Life Satisfaction Scale	Self-report	NA	Point prevalence	NA	NA	#VALUE!	NA	NA	NA	NA	8	2.13
2020	Lima, 2020, The synergic relationship between social anxiety, depressive symptoms, poor sleep quality and body fatness in adolescents.	Depressive Disorders	Depressive symptoms	2017	Schools	14-19	55.6	1242	CES-D Depression Scale of the Center for Epidemiologic Studies	Self-report	NA	Point prevalence	NA	24.1	300					17.66	10.42
2020	Lima, 2020, The synergic relationship between social anxiety, depressive symptoms, poor sleep quality and body fatness in adolescents.	Sleep-Wake Disorders	Sleep Disorder	2017	Schools	14-19	55.6	1242	PSQI Pittsburgh Sleep Quality Index	Self-report	NA	Period prevalence	1-month	3.2	40
2020	Lima, 2020, The synergic relationship between social anxiety, depressive symptoms, poor sleep quality and body fatness in adolescents.	Sleep-Wake Disorders	Sleep quality	2017	Schools	14-19	55.6	1242	PSQI Pittsburgh Sleep Quality Index	Self-report	NA	Period prevalence	1-month	49.9	690					5.04	2.54
2020	Lima, 2020, The synergic relationship between social anxiety, depressive symptoms, poor sleep quality and body fatness in adolescents.	Anxiety Disorders	Social Anxiety Disorder	2017	Schools	<19 years 98.1	55.6	1242	SAS-A - Social Anxiety Scale for Adolescents	Self-report	NA	Point prevalence	NA							40.67	11.53
2019	Soares, 2019, The synergic relationship of social anxiety, depressive symptoms and waist circumference in adolescents	Anxiety Disorders	Anxiety symptoms	2017	Schools	Mean 15.02 (± 1.05)	55.8	1296	SAS-A - Social Anxiety Scale for Adolescents	Self-report	NA	Point prevalence	NA	NA	NA					40.7	11.6
2019	Soares, 2019, The synergic relationship of social anxiety, depressive symptoms and waist circumference in adolescents	Depressive Disorders	Depressive Disorder	2017	Schools	Mean 15.02 (± 1.05)	55.8	1296	CES-D Depression Scale of the Center for Epidemiologic Studies	Self-report	NA	Period prevalence	1-week	23.8	244					17.6	10.3
2019	Soares, 2019, The synergic relationship of social anxiety, depressive symptoms and waist circumference in adolescents	Depressive Disorders	Depressive Disorder	2017	Schools	NA	100	572	CES-D Depression Scale of the Center for Epidemiologic Studies	Self-report	NA	Period prevalence	1-week	31.9	182	NA				NA	NA
2019	Soares, 2019, The synergic relationship of social anxiety, depressive symptoms and waist circumference in adolescents	Depressive Disorders	Depressive Disorder	2017	Schools	NA	0	724	CES-D Depression Scale of the Center for Epidemiologic Studies	Self-report	NA	Period prevalence	1-week	13.3	96	NA				NA	NA
2014	Assis, 2014, Adolescence, sexual behavior	Substance Use	Alcohol use: Getting very drunk	2007-2008	School	15-19	62.6	3195	Question on experience of drinking alcohol until getting drunk or feeling drunk in the last year	Self-report	NA	Period prevalence	30-days	40.6	1297	NA				NA	NA
2014	Assis, 2014, Adolescence, sexual behavior	Substance Use	Marijuana use (past month)	2007-2008	School	15-19	62.6	3195	Question on use of marijuana in the last year	Self-report	NA	Period prevalence	30-days	7	224	NA				NA	NA
2014	Assis, 2014, Adolescence, sexual behavior	Exposure to adversities (childhood abuse and maltreatment, sexual abuse, bullying, street violence, deprivation)	Sexual abuse	2007-2008	School	15-19	62.6	3195	Question on traumatic sexual experiences in childhood or adolescence	Self-report	NA	Lifetime prevalence	NA	1.3	42	NA				NA	NA
2014	Assis, 2014, Adolescence, sexual behavior	Suicidality or Self-Injury	Suicidal thoughts	2007-2008	School	11-19	62.6	3195	Question on thinking seriously about killing themselves	Self-report	NA	Lifetime prevalence	NA	16.8	537	NA				NA	NA
2022	Machado-Oliveira, 2022, Team sports as a protective factor against mental health problems and suicidal ideation in adolescents.	General Psychopathology, Psychosocial Functioning, and Broad-Spectrum Mental Health Assessment	Common mental disorders symptoms	2017	Schools	14-19	47.7	687	SRQ 20 – Self Report Questionnaire	Self-report	NA	Period prevalence	1-month	56.2	373
2022	Machado-Oliveira, 2022, Team sports as a protective factor against mental health problems and suicidal ideation in adolescents.	Suicidality or Self-Injury	Suicidal ideation	2017	Schools	11-14	47.7	687	SRQ 20 – Self Report Questionnaire	Self-report	NA	Period prevalence	1-month	17.4	115
2022	Santiago, 2022, Association between screen time exposure, anxiety, and sleep quality in adolescents	Anxiety Disorders	Anxiety symptoms	2017	Schools	14-19	53.1	666	HADS - Hospital Anxiety and Depression Scale	Self-report	NA	Point prevalence	NA	14.5 (34.5% without sleep disorder, 76.5 with sleep disorder)	68 (16 without sleep disorder, 52 with sleep disorder)	NA	NA	NA	NA	NA	NA
2022	Santiago, 2022, Association between screen time exposure, anxiety, and sleep quality in adolescents	Sleep-Wake Disorders	Sleep Disorder	2017	Schools	14-19	53.1	666	PSQI Pittsburgh Sleep Quality Index	Self-report	NA	Period prevalence	1-month	10.4	68	NA	NA	NA	NA	NA	NA
2022	Santiago, 2022, Association between screen time exposure, anxiety, and sleep quality in adolescents	Sleep-Wake Disorders	Sleep Disorder	2017	Schools	14-19	0	281	PSQI Pittsburgh Sleep Quality Index	Self-report	NA	Period prevalence	1-month	38.2	26	NA	NA	NA	NA	NA	NA
2022	Santiago, 2022, Association between screen time exposure, anxiety, and sleep quality in adolescents	Sleep-Wake Disorders	Sleep Disorder	2017	Schools	13-19	100	305	PSQI Pittsburgh Sleep Quality Index	Self-report	NA	Period prevalence	1-month	61.8	42	NA	NA	NA	NA	NA	NA
2014	Tassitano, 2014, Aggregation of the four main risk factors to non-communicable diseases among adolescents	Substance Use	Alcohol use (past week)	2007	Schools	15-20	62.5	624	COMCAP - Risk-behaviors in Adolescents from Santa Catarina	Self-report	NA	Period prevalence	1-week	29.7	185	25.4-32.8		25.4	32.8	NA	NA
2014	Tassitano, 2014, Aggregation of the four main risk factors to non-communicable diseases among adolescents	Substance Use	Tobacco use	2007	Schools	15-20	62.5	624	COMCAP - Risk-behaviors in Adolescents from Santa Catarina	Self-report	NA	Point prevalence	NA	3.7	23	2.4-5.4		2.4	5.4	NA	NA
2006	Cardoso, 2006, Mortalidade de mulheres	Suicidality or Self-Injury	Suicide mortality rate	1991-2000	Mortality records	10-18	100	NA	Death Certificates (DO), for all groups of causes of death. The DOs were selected at the Health Department of the Municipality of Cascavel, in the Death Registration Offices of the Municipality, and at the Mortality Data Division of the State Health Department in Curitiba	Other (specify)	Registers	Period prevalence	1991-2000	0.0039	NA	NA				NA	NA
2011	Dallo, 2011, Uso de álcool entre adolescentes escolares	Substance Use	Alcohol use - risky drink	2007	School	13-17	49.6	133	AUDIT - Alcohol Use Disorders Identification Test	Self-report	NA	Period prevalence	12-months	34.6	46	NA				NA	NA
2008	de Almeida, 2008, Linking Global Youth Tobacco Survey	Substance Use	Tobacco use (past month)	2005	School	13-15	NA	709	Global Youth Tobacco Survey questionnaire	Self-report	NA	Period prevalence	30-days	12.5	88	NA	9.1	16.9	NA	NA	NA
2014	Carvalho, 2014, Prevalência de transtornos mentais	General Psychopathology, Psychosocial Functioning, and Broad-Spectrum Mental Health Assessment	Behavioral and Emotional problems	2010-2013	School	6-18	54	204	CBCL Child Behavior Checklist	Caregiver	NA	Period prevalence	6-months	31.4	64	NA				NA	NA
2014	Carvalho, 2014, Prevalência de transtornos mentais	General Psychopathology, Psychosocial Functioning, and Broad-Spectrum Mental Health Assessment	Behavioral and Emotional problems	2010-2013	School	12-14	54	204	Teacher’s Report Form for ages 6–18	Teacher	NA	Period prevalence	6-months	21.1	43	NA				NA	NA
2013	Rech, 2013, Prevalence and characteristics of victims and perpetrators of bullying	Exposure to adversities (childhood abuse and maltreatment, sexual abuse, bullying, street violence, deprivation)	Bullying perpetration	2011	Schools	11-14	49.3	1230	Kidscape questionnaire	Self-report	NA	Point prevalence	NA	10.2	125	NA	NA	NA	NA	NA	NA
2013	Rech, 2013, Prevalence and characteristics of victims and perpetrators of bullying	Exposure to adversities (childhood abuse and maltreatment, sexual abuse, bullying, street violence, deprivation)	Bullying victim	2011	Schools	13-17	49.3	1230	Kidscape questionnaire	Self-report	NA	Point prevalence	NA	7.1	87	NA	NA	NA	NA	NA	NA
2016	Abreu, 2016, Estressores psicossociais, senso de comunidade e bem-estar subjetivo	Quality of Life and Wellbeing	Overall Life Satisfaction	2014	School	9-18	47.4	757	General Domain Satisfaction Index	Self-report	NA	Point prevalence	NA	NA	NA	NA				8.63	1.06
2016	Abreu, 2016, Estressores psicossociais, senso de comunidade e bem-estar subjetivo	Quality of Life and Wellbeing	Overall Life Satisfaction	2014	School	9-18	47.4	757	SLSS - Students’ Life Satisfaction Scale	Self-report	NA	Point prevalence	NA	NA	NA	NA				2.74	0.98
2016	Abreu, 2016, Estressores psicossociais, senso de comunidade e bem-estar subjetivo	Exposure to adversities (childhood abuse and maltreatment, sexual abuse, bullying, street violence, deprivation)	Stressful life events	2014	School	9-18	47.4	757	Stressful Events Inventory	Self-report	NA	Lifetime prevalence	NA	NA	NA	NA				15.01	6.68
2017	Alcantara, 2017, Peer violence in the School enviromet	Exposure to adversities (childhood abuse and maltreatment, sexual abuse, bullying, street violence, deprivation)	Bullying	NA	School	10 - 16	52.1	910	EVAP - Peer Victimization and Aggression Scale (EVAP)	Self-report	NA	Point prevalence	NA	38.7	352	NA				NA	NA
2017	Alcantara, 2017, Peer violence in the School enviromet	Quality of Life and Wellbeing	Well-being	NA	School	10 - 16	100	474	PWI - Personal Well-Being Index (PWI)	Self-report	NA	Point prevalence	NA	NA	NA					8.24	1.62
2017	Alcantara, 2017, Peer violence in the School enviromet	Quality of Life and Wellbeing	Well-being	NA	School	10 - 16	100	436	PWI - Personal Well-Being Index School Children	Self-report	NA	Point prevalence	NA	NA	NA					8.01	1.54
2020	Rocha, 2020, Adverse childhood experiences and child development outcomes	Exposure to adversities (childhood abuse and maltreatment, sexual abuse, bullying, street violence, deprivation)	Adverse childhood experiences	2017	Household	0−66 months	50	3566	Centers for Disease Control and Prevention Adverse Childhood Experiences Study‒adapted metric	Caregiver	NA	Lifetime prevalence	NA	57.9	1758	NA	NA	NA	NA	NA	NA
2020	Rocha, 2020, Adverse childhood experiences and child development outcomes	Neurodevelopmental - Developmental Delay	Developmental delay	2017	Household	9-19	50	3566	ASQ - Ages and Stages Questionnaire (ASQ) z scores	Caregiver	NA	Point prevalence	NA	9.2	328	NA	NA	NA	NA	NA	NA
2019	Vinas, 2019, Social disadvantage, subjective well-being and coping strategies in childhood	Quality of Life and Wellbeing	Multidimensional Poverty	NA	Schools	10-15	47.8	864	MPI - Multidimensional Poverty Index	Self-report	NA	Point prevalence	NA	NA	NA					4.63	1.73
2019	Vinas, 2019, Social disadvantage, subjective well-being and coping strategies in childhood	Quality of Life and Wellbeing	Overall Life Satisfaction	NA	Schools	10-15	47.8	864	OLS - Overall Life Satisfaction	Self-report	NA	Point prevalence	NA	NA	NA					91.45	15.93
2019	Vinas, 2019, Social disadvantage, subjective well-being and coping strategies in childhood	Quality of Life and Wellbeing	Personal Well-Being Index School Children	NA	Schools	10-15	47.8	864	PWI-SC Personal Well-Being Index School Children	Self-report	NA	Point prevalence	NA	NA	NA					89.2	9.78
2019	Vinas, 2019, Social disadvantage, subjective well-being and coping strategies in childhood	Quality of Life and Wellbeing	Students' Life Satisfaction	NA	Schools	10-15	47.8	864	SLSS - Students' Life Satisfaction Scale	Self-report	NA	Point prevalence	NA	NA	NA					63.13	24.54
2017	Santos, 2017, Exploring the association between parental abuse and mental health of children and adolescents and their mothers	Disruptive, Impulse-Control, and Conduct Disorders	Conduct Disorder	2016	Household	0-18	NA	1021	SDQ Strengths and Difficulties Questionnaire	Caregiver	NA	Period prevalence	6-months	NA	NA	NA	1.93	1.71	2.14	NA	NA
2017	Santos, 2017, Exploring the association between parental abuse and mental health of children and adolescents and their mothers	Exposure to adversities (childhood abuse and maltreatment, sexual abuse, bullying, street violence, deprivation)	Emotional violence	2016	Household	0-18	NA	1021	SDQ Strengths and Difficulties Questionnaire	Caregiver	NA	Period prevalence	6-months	NA	NA	NA	2	1.73	2.28	NA	NA
2017	Santos, 2017, Exploring the association between parental abuse and mental health of children and adolescents and their mothers	Exposure to adversities (childhood abuse and maltreatment, sexual abuse, bullying, street violence, deprivation)	Exposure to violence	2016	Household	0-18	NA	1021	WorldSAFE Core Questionnaire	Caregiver	NA	Lifetime prevalence	NA	88.7	906	NA	NA	NA	NA	NA	NA
2017	Santos, 2017, Exploring the association between parental abuse and mental health of children and adolescents and their mothers	Neurodevelopmental - ADHD (Attention-Deficit/Hyperactivity Disorder)	Hyperactivity	2016	Household	0-18	NA	1021	SDQ Strengths and Difficulties Questionnaire	Caregiver	NA	Period prevalence	6-months	NA	NA	NA	2.86	2.64	3.08	NA	NA
2017	Santos, 2017, Exploring the association between parental abuse and mental health of children and adolescents and their mothers	Neurodevelopmental - ADHD (Attention-Deficit/Hyperactivity Disorder)	Mental health problems	2016	Household	0-18	NA	1021	SDQ Strengths and Difficulties Questionnaire	Caregiver	NA	Period prevalence	6-months	NA	NA	NA	8.45	7.78	9.13	NA	NA
2017	Santos, 2017, Exploring the association between parental abuse and mental health of children and adolescents and their mothers	Anxiety & Depressive Disorders (if both depression and anxiety and no other)	Mental health problems	2016	Household	14-19	NA	1021	SDQ Strengths and Difficulties Questionnaire	Caregiver	NA	Period prevalence	6-months	NA	NA	NA	9.9	6.1	13.7	NA	NA
2017	Shafer, 2017, Exposure to physical and sexual violence and suicidal ideation among schoolchildren	Substance Use	Alcohol use (past year)	2012	Schools	12-17	100	1942	Closed-Ended Questionnaire (Yes/No)	Self-report	NA	Period prevalence	1-year	48.5	934	NA	NA	NA	NA	NA	NA
2017	Shafer, 2017, Exposure to physical and sexual violence and suicidal ideation among schoolchildren	Substance Use	Alcohol use (past year)	2012	Schools	12-17	0	1623	Closed-Ended Questionnaire (Yes/No)	Self-report	NA	Period prevalence	1-year	43.3	704	NA	NA	NA	NA	NA	NA
2017	Shafer, 2017, Exposure to physical and sexual violence and suicidal ideation among schoolchildren	Exposure to adversities (childhood abuse and maltreatment, sexual abuse, bullying, street violence, deprivation)	Exposure to physical abuse	2012	Schools	12-17	100	1942	Closed-Ended Questionnaire (Yes/No)	Self-report	NA	Point prevalence	NA	12	227	NA	NA	NA	NA	NA	NA
2017	Shafer, 2017, Exposure to physical and sexual violence and suicidal ideation among schoolchildren	Exposure to adversities (childhood abuse and maltreatment, sexual abuse, bullying, street violence, deprivation)	Exposure to physical abuse	2012	Schools	12-17	0	1623	Closed-Ended Questionnaire (Yes/No)	Self-report	NA	Point prevalence	NA	16.2	258	NA	NA	NA	NA	NA	NA
2017	Shafer, 2017, Exposure to physical and sexual violence and suicidal ideation among schoolchildren	Substance Use	Ilicit drug use (past year)	2012	Schools	12-17	100	1942	Closed-Ended Questionnaire (Yes/No)	Self-report	NA	Period prevalence	1-year	11.2	215	NA	NA	NA	NA	NA	NA
2017	Shafer, 2017, Exposure to physical and sexual violence and suicidal ideation among schoolchildren	Substance Use	Ilicit drug use (past year)	2012	Schools	12-17	0	1623	Closed-Ended Questionnaire (Yes/No)	Self-report	NA	Period prevalence	1-year	10.7	173	NA	NA	NA	NA	NA	NA
2017	Shafer, 2017, Exposure to physical and sexual violence and suicidal ideation among schoolchildren	Substance Use	Problems with alcohol/drugs at home	2012	Schools	12-17	100	1942	Closed-Ended Questionnaire (Yes/No)	Self-report	NA	Point prevalence	NA	25.7	489	NA	NA	NA	NA	NA	NA
2017	Shafer, 2017, Exposure to physical and sexual violence and suicidal ideation among schoolchildren	Substance Use	Problems with alcohol/drugs at home	2012	Schools	12-17	0	1623	Closed-Ended Questionnaire (Yes/No)	Self-report	NA	Point prevalence	NA	23.9	383	NA	NA	NA	NA	NA	NA
2017	Shafer, 2017, Exposure to physical and sexual violence and suicidal ideation among schoolchildren	Exposure to adversities (childhood abuse and maltreatment, sexual abuse, bullying, street violence, deprivation)	Sexual abuse	2012	Schools	12-17	100	1942	Closed-Ended Questionnaire (Yes/No)	Self-report	NA	Point prevalence	NA	3.7	72	NA	NA	NA	NA	NA	NA
2017	Shafer, 2017, Exposure to physical and sexual violence and suicidal ideation among schoolchildren	Exposure to adversities (childhood abuse and maltreatment, sexual abuse, bullying, street violence, deprivation)	Sexual abuse	2012	Schools	12-17	0	1623	Closed-Ended Questionnaire (Yes/No)	Self-report	NA	Point prevalence	NA	1.5	24	NA	NA	NA	NA	NA	NA
2017	Shafer, 2017, Exposure to physical and sexual violence and suicidal ideation among schoolchildren	Suicidality or Self-Injury	Suicidal ideation	2012	Schools	12-17	54.2	3547	Closed-Ended Questionnaire (Yes/No)	Self-report	NA	Period prevalence	1-month	21.7	739	NA	NA	20.3	23.1	NA	NA
2017	Shafer, 2017, Exposure to physical and sexual violence and suicidal ideation among schoolchildren	Substance Use	Tobacco use (past year)	2012	Schools	12-17	100	1942	Closed-Ended Questionnaire (Yes/No)	Self-report	NA	Period prevalence	1-year	9.3	179	NA	NA	NA	NA	NA	NA
2017	Shafer, 2017, Exposure to physical and sexual violence and suicidal ideation among schoolchildren	Substance Use	Tobacco use (past year)	2012	Schools	12-17	0	1623	Closed-Ended Questionnaire (Yes/No)	Self-report	NA	Period prevalence	1-year	10.4	168	NA	NA	NA	NA	NA	NA
2019	Sousa, 2019, Drug use and bullying among Brazilian adolescents	Substance Use	Alcohol use (past month)	2013	Schools	11-15	51.8	1192	DUSIR - Drug Use Screening Inventory-Revised	Self-report	NA	Period prevalence	1-month	23.8	284	NA				NA	NA
2019	Sousa, 2019, Drug use and bullying among Brazilian adolescents	Exposure to adversities (childhood abuse and maltreatment, sexual abuse, bullying, street violence, deprivation)	Bullying	2013	Schools	11-15	51.8	1192	School Violence Prevalence Investigation Questionnaire	Self-report	NA	Period prevalence	6-month	70.1	836	NA				NA	NA
2019	Sousa, 2019, Drug use and bullying among Brazilian adolescents	Substance Use	Tobacco use	2013	Schools	11-15	51.8	1192	DUSIR - Drug Use Screening Inventory-Revised	Self-report	NA	Period prevalence	1-month	5	60	NA				NA	NA
2011	Stelko-Pereira, 2011, Corporal punishment by school	Exposure to adversities (childhood abuse and maltreatment, sexual abuse, bullying, street violence, deprivation)	Physical aggression	NA	Schools	11-19	NA	396	School Violence Prevalence Investigation Questionnaire	Self-report	NA	Period prevalence	6-month	5.3	21	NA				NA	NA
2021	Tafla, 2021, DIagnosys: An Analytical Framework for the Identification of Elementary School	Neurodevelopmental - Developmental Delay	Intelectual disability	NA	Schools	6-14	NA	1758	WASI Wechsler Abbreviated Scale of Intelligence	Health professional	NA	Point prevalence	NA	7.4	13	NA				NA	NA
2008	Martins, 2008, Padrão de consumo de álcool entre estudantes do ensino médio de uma cidade do interior do estado de São Paulo	Substance Use	Alcohol use - High risk	2004	Schools	14-17	33.3	591	AUDIT C - Alcohol Use Disorders Identification Test	Self-report	NA	Period prevalence	1-year	22.3	132
2008	Martins, 2008,The use of Alcohol Use Disorders Identification Test (AUDIT) to identify alcohol use among high school students	Substance Use	Alcohol use - High risk	2004	Schools	11-14	50	1227	AUDIT C - Alcohol Use Disorders Identification Test	Self-report	NA	Period prevalence	1-year	17.8	218
2006	Moya, 2006, Brief report: Young people at risk for eating disorders	Feeding and Eating Disorders	Anorexia/Bulimia	2000	Schools	7-14	47	1251	Anorexia and/or bulimia nervosa	Caregiver	Self-report if ≥ 11 years old	Point prevalence	NA	1.4	18
2006	Moya, 2006, Brief report: Young people at risk for eating disorders	Feeding and Eating Disorders	Anorexia/Bulimia	2000	Schools	7-14	100	589	Anorexia and/or bulimia nervosa	Caregiver	Self-report if ≥ 11 years old	Point prevalence	NA	2.2	13
2006	Moya, 2006, Brief report: Young people at risk for eating disorders	Feeding and Eating Disorders	Anorexia/Bulimia	2000	Schools	10-19	0	662	Anorexia and/or bulimia nervosa	Caregiver	Self-report if ≥ 11 years old	Point prevalence	NA	0.8	5
2015	Pimentel, 2015, Vítimas de bullying, sintomas depressivos, ansiedade, estresse e ideação suicida em adolescentes	Suicidality or Self-Injury	Suicidal ideation	NA	School	15-18	71	117	Beck Scale for Suicidal Ideation	Self-report	NA	Point prevalence	NA	48.71	57	NA	NA	NA	NA	12	6.64
2022	Marcino, 2022, Leisure practice in adolescents and associated factors	Anxiety Disorders	Anxiety symptoms	2019	Schools	15-18	62.5	272	HADS - Hospital Anxiety and Depression Scale	Self-report	NA	Point prevalence	NA		116
2022	Marcino, 2022, Leisure practice in adolescents and associated factors	Anxiety Disorders	Anxiety symptoms	2019	Schools	10-19	62.5	272	HADS - Hospital Anxiety and Depression Scale	Self-report	NA	Point prevalence	NA		144
2013	dos Reis, 2013, Health vulnerabilities in adolescence: Socioeconomic conditions	Substance Use	Alcohol use (lifetime)	2011	School	14-15	48.5	678	Questionnaire developed by WHO yo evaluate risk behabior among adolescents aged 13-15	Self-report	NA	Lifetime prevalence	NA	57.1	387	NA	NA	NA	NA	NA	NA
2013	dos Reis, 2013, Health vulnerabilities in adolescence: Socioeconomic conditions	Substance Use	Cocaine use (lifetime)	2011	School	14-15	48.5	678	Questionnaire developed by WHO yo evaluate risk behabior among adolescents aged 13-15	Self-report	NA	Lifetime prevalence	NA	2.2	15	NA	NA	NA	NA	NA	NA
2013	dos Reis, 2013, Health vulnerabilities in adolescence: Socioeconomic conditions	Substance Use	Crack use (lifetime)	2011	School	14-15	48.5	678	Questionnaire developed by WHO yo evaluate risk behabior among adolescents aged 13-15	Self-report	NA	Lifetime prevalence	NA	0.3	99.7	NA	NA	NA	NA	NA	NA
2013	dos Reis, 2013, Health vulnerabilities in adolescence: Socioeconomic conditions	Substance Use	Marijuana use (lifetime)	2011	School	14-15	48.5	678	Questionnaire developed by WHO yo evaluate risk behabior among adolescents aged 13-15	Self-report	NA	Lifetime prevalence	NA	4.9	33	NA	NA	NA	NA	NA	NA
2013	dos Reis, 2013, Health vulnerabilities in adolescence: Socioeconomic conditions	Substance Use	Tobacco use (lifetime)	2011	School	13-17	48.5	678	Questionnaire developed by WHO yo evaluate risk behabior among adolescents aged 13-15	Self-report	NA	Lifetime prevalence	NA	23.6	160	NA	NA	NA	NA	NA	NA
2020	Lima, 2020, Associated factors with the isolated and simultaneous presence of overweight	Substance Use	Alcohol use - Binge drinking (past month)	2016	Schools	11-17	51.5	583	YRBS Youth Risk Behavior Surveillance System	Self-report	NA	Period prevalence	1-month	21.3	124
2020	Lima, 2020, Associated factors with the isolated and simultaneous presence of overweight	Substance Use	Tobacco use	2016	Schools	14-19	51.5	583	YRBS Youth Risk Behavior Surveillance System	Self-report	NA	Point prevalence	NA	8.6	50
2010	Pivetta, 2010, Binge eating and associated factors among	Feeding and Eating Disorders	Binge Eating	2008	Schools	14-19	55.4	1209	QEWP-R Questionnaire on Eating and Weight Patterns – Revised	Self-report	NA	Period prevalence	6-months	24.6	297	NA	NA	22.3	27.2	NA	NA
2010	Pivetta, 2010, Binge eating and associated factors among	Feeding and Eating Disorders	Bulimia Nervosa	2008	Schools	14-19	55.4	1209	QEWP-R Questionnaire on Eating and Weight Patterns – Revised	Self-report	NA	Period prevalence	6-months	1.9	23	NA	NA	NA	NA	NA	NA
2010	Pivetta, 2010, Binge eating and associated factors among	Feeding and Eating Disorders	Eating disorder	2008	Schools	6-12	55.4	1209	QEWP-R Questionnaire on Eating and Weight Patterns – Revised	Self-report	NA	Period prevalence	6-months	3.7	45	NA	NA	NA	NA	NA	NA
2016	Rodrigues, 2016, Multiple risk behaviors for non-communicable diseases and associated factors in adolescents	Substance Use	Alcohol use (lifetime)	2008	Schools	14-19	56	1139	FFQ - Food Frequency Questionnaire	Self-report	NA	Lifetime prevalence	NA	46.9	235	NA	NA	NA	NA	NA	NA
2016	Rodrigues, 2016, Multiple risk behaviors for non-communicable diseases and associated factors in adolescents	Substance Use	Tobacco use (past month)	2008	Schools	14-17	56	1139	Questionnaired developed by WHO	Self-report	NA	Period prevalence	1-month	8.8	44	NA	NA	NA	NA	NA	NA
2017	Sena, 2017, Risk behavior patterns for chronic diseases and associated factors among adolescents	Substance Use	Alcohol use (past month)	2009-2011	Schools	10-17	49.3	1716	Authors questionnaire	Self-report	NA	Period prevalence	1-month	5.1	88	NA	NA	NA	NA	NA	NA
2017	Sena, 2017, Risk behavior patterns for chronic diseases and associated factors among adolescents	Substance Use	Alcohol use (past month)	2009-2011	Schools	10-17	0	870	Authors questionnaire	Self-report	NA	Period prevalence	1-month	4.6	40	NA	NA	NA	NA	NA	NA
2017	Sena, 2017, Risk behavior patterns for chronic diseases and associated factors among adolescents	Substance Use	Alcohol use (past month)	2009-2011	Schools	10-17	100	846	Authors questionnaire	Self-report	NA	Period prevalence	1-month	5.7	48	NA	NA	NA	NA	NA	NA
2017	Sena, 2017, Risk behavior patterns for chronic diseases and associated factors among adolescents	Substance Use	Tobacco use (lifetime)	2009-2011	Schools	10-17	49.3	1716	Authors questionnaire	Self-report	NA	Lifetime prevalence	NA	3.8	65	NA	NA	NA	NA	NA	NA
2017	Sena, 2017, Risk behavior patterns for chronic diseases and associated factors among adolescents	Substance Use	Tobacco use (lifetime)	2009-2011	Schools	10-17	0	870	Authors questionnaire	Self-report	NA	Lifetime prevalence	NA	4.1	36	NA	NA	NA	NA	NA	NA
2017	Sena, 2017, Risk behavior patterns for chronic diseases and associated factors among adolescents	Substance Use	Tobacco use (lifetime)	2009-2011	Schools	10-17	100	846	Authors questionnaire	Self-report	NA	Lifetime prevalence	NA	3.4	29	NA	NA	NA	NA	NA	NA
1998	Souza, 1998, An epidemiological profile of drug abuse among elementary and high school	Substance Use	Alcohol use (lifetime)	1995	Schools	10-19	54.7	1061	Questionnaired developed by WHO - adapted	Self-report	NA	Lifetime prevalence	NA	78.6	834	NA				NA	NA
1998	Souza, 1998, An epidemiological profile of drug abuse among elementary and high school	Substance Use	Amphetamine use (lifetime)	1995	Schools	10-19	54.7	1061	Questionnaired developed by WHO - adapted	Self-report	NA	Lifetime prevalence	NA	4.8	51	NA				NA	NA
1998	Souza, 1998, An epidemiological profile of drug abuse among elementary and high school	Substance Use	Cocaine use (lifetime)	1995	Schools	10-19	54.7	1061	Questionnaired developed by WHO - adapted	Self-report	NA	Lifetime prevalence	NA	1.8	19	NA				NA	NA
1998	Souza, 1998, An epidemiological profile of drug abuse among elementary and high school	Substance Use	Marijuana use (lifetime)	1995	Schools	10-19	54.7	1061	Questionnaired developed by WHO - adapted	Self-report	NA	Lifetime prevalence	NA	3.8	40	NA				NA	NA
1998	Souza, 1998, An epidemiological profile of drug abuse among elementary and high school	Substance Use	Solvents use (lifetime)	1995	Schools	10-19	54.7	1061	Questionnaired developed by WHO - adapted	Self-report	NA	Lifetime prevalence	NA	14.9	158	NA				NA	NA
1998	Souza, 1998, An epidemiological profile of drug abuse among elementary and high school	Substance Use	Tobacco use (lifetime)	1995	Schools	10-19	54.7	1061	Questionnaired developed by WHO - adapted	Self-report	NA	Lifetime prevalence	NA	29	308	NA				NA	NA
1998	Souza, 1998, An epidemiological profile of drug abuse among elementary and high school	Substance Use	Tranquilizers use	1995	Schools	10-19	54.7	1061	Questionnaired developed by WHO - adapted	Self-report	NA	Lifetime prevalence	NA	6	64	NA				NA	NA
2005	Souza, 2005, Alcohol and alcoholism among Brazilian adolescent public-school students	Substance Use	Alcohol dependence	1998	Schools	10-20	56.1	2718	CAGE	Self-report	NA	Lifetime prevalence	NA	13.4	364	NA				NA	NA
2005	Souza, 2005, Alcohol and alcoholism among Brazilian adolescent public-school students	Substance Use	Alcohol use	1998	Schools	10-20	56.1	2718	Closed-ended question	Self-report	NA	Point prevalence	NA	71.3	1938	NA				NA	NA
2008	Souza, 2008, Development of children enrolled in preschools	Neurodevelopmental - Developmental Delay	Developmental Delay	2002-2003	Daycare centers	4-6	44	960	DenveR II - Development Screening Test-II	Health professional	NA	Point prevalence	NA	30.2	290	NA				NA	NA
2008	Souza, 2008, Development of children enrolled in preschools	Neurodevelopmental - Developmental Delay	Developmental Delay	2002-2003	Daycare centers	4-6	44	960	DenveR II - Development Screening Test-II	Health professional	NA	Point prevalence	NA	2.8	19	NA				NA	NA
2023	de Freitas, 2023, Relationship between adolescent lifestyle and emotional and behavioral problems.	General Psychopathology, Psychosocial Functioning, and Broad-Spectrum Mental Health Assessment	Emotional and behavioral problems	2021	Schools	15-18	74.11	479	Fantastic Lifestyle (FLS)	Self-report	NA	Point prevalence	NA							64.31	13.03
2023	de Freitas, 2023, Relationship between adolescent lifestyle and emotional and behavioral problems.	General Psychopathology, Psychosocial Functioning, and Broad-Spectrum Mental Health Assessment	Emotional and behavioral problems	2021	Schools	14-19	74.11	479	SDQ Strengths and Difficulties Questionnaire	Self-report	NA	Period prevalence	6-months	61.17	293
2020	de Matos, 2020, Prevalence of disordered eating behaviors and associated factors in Brazilian university	Feeding and Eating Disorders	Binge Eating	2015-2017	University	16-19	Overall sample: 49.3	1252	Eating Disorder Examination	Self-report	NA	Point prevalence	NA	15.7	197	NA				NA	NA
2020	de Matos, 2020, Prevalence of disordered eating behaviors and associated factors in Brazilian university	Feeding and Eating Disorders	Food restriction	2015-2017	University	16-19	Overall sample: 49.3	1252	Eating Disorder Examination	Self-report	NA	Point prevalence	NA	8.7	109	NA				NA	NA
2020	de Matos, 2020, Prevalence of disordered eating behaviors and associated factors in Brazilian university	Feeding and Eating Disorders	Purging	2015-2017	University	7-10	Overall sample: 49.3	1252	Eating Disorder Examination	Self-report	NA	Point prevalence	NA	2.2	28	NA				NA	NA
2020	Freitas, 2020, Prevalence of drug use and family relationships among schoo	Substance Use	Ilicit drug use (lifetime)	2015	School	10-18	50.6	872	CEBRID Centro Brasileiro de Informações sobre Drogas Psicotrópicas	Self-report	NA	Lifetime prevalence	NA	23.5	NA	NA	NA	20.8	26.4	NA	NA
2011	Jesus, 2011, Vulnerability in adolescence	Substance Use	Alcohol use (lifetime)	2009	School	11-19	61.9	499	Structured questionnaire	Self-report	NA	Lifetime prevalence	NA	49.7	248	NA	NA	NA	NA	NA	NA
2011	Jesus, 2011, Vulnerability in adolescence	Substance Use	Ilicit drug use (lifetime)	2009	School	11-19	61.9	499	Structured questionnaire	Self-report	NA	Lifetime prevalence	NA	7.6	38	NA	NA	NA	NA	NA	NA
2011	Jesus, 2011, Vulnerability in adolescence	Exposure to adversities (childhood abuse and maltreatment, sexual abuse, bullying, street violence, deprivation)	Sexual abuse	2009	School	11-19	61.9	376	Structured questionnaire	Self-report	NA	Lifetime prevalence	NA	2	10	NA	NA	NA	NA	NA	NA
2011	Jesus, 2011, Vulnerability in adolescence	Substance Use	Tobacco use (lifetime)	2009	School	1-6	61.9	499	Structured questionnaire	Self-report	NA	Lifetime prevalence	NA	16	80	NA	NA	NA	NA	NA	NA
2022	Anacleto, 2022, Daytime sleepiness	Sleep-Wake Disorders	Daytime sleepiness (excessive)	2014	School	10-16	56.7	363	PDSS - Pediatric Daytime Sleepiness Scale	Self-report	NA	Point prevalence	NA	52.1	189	NA				NA	NA
2022	Anacleto, 2022, Daytime sleepiness	Sleep-Wake Disorders	Sleep quality	2014	School	17-42 months	56.7	363	Mini-sleep questionnaire	Self-report	NA	Point prevalence	NA	41.1	149	NA				NA	NA
2002	Bahls, 2002, Epidemiology of depressive symptoms	Depressive Disorders	Depressive symptoms	NA	School	9-18	58.1	463	CDI - Children’s Depression Inventory	Self-report	NA	Period prevalence	2-weeks	20.3	94	NA				13	7
2012	Barbosa, 2012, The prevalence and correlates of behavioral risk factors	Substance Use	Alcohol use (past month)	2011	School	11-17.9	47.5	1628	Self-report food frequency questionnaire. adapted for Brazilian adolescents by Fonseca, Sichieri and Veiga	Self-report	NA	Period prevalence	1-month	32.4	528	30.2-34.8		30.2	34.8	NA	NA
2012	Barbosa, 2012, The prevalence and correlates of behavioral risk factors	Substance Use	Tobacco use (past month)	2011	School	14-19	47.5	1628	Questionnaire used in the Youth Risk Behavior Survey developed by the Center forDisease Control and Prevention adapted and validated for the young Brazilian population	Self-report	NA	Period prevalence	1-month	7.9	128	6.7-9.3		6.7	9.3	NA	NA
2020	Cardoza, 2020, Alcohol outlets availability	Substance Use	Alcohol use (regular drinker)	2016-2017	School	10-14: 61.3%, 15-17: 36.7%, 18and >: 2%	49.2	1146	Questionnaire including a block on health-related behavior: ever tried smoking (no, yes), supervised physical activity (no, yes) and alcohol use [(i) days of use in an average week, (ii) number of doses during the days of use in an average week. Examples were offered to show what a dose of alcohol using the most consumed beverages by adolescents is (i.e. a can of beer, a glass of wine or a dose of a distilled alcoholic beverage)]	Self-report	NA	Point prevalence	NA	18.4	211	13.2-24.1		13.2	24.1	NA	NA
2020	Cardoza, 2020, Alcohol outlets availability	Substance Use	Tobacco use (lifetime)	2016-2017	School	9-18	49.2	1146	Questionnaire including a block on health-related behavior: ever tried smoking (no, yes), supervised physical activity (no, yes) and alcohol use [(i) days of use in an average week, (ii) number of doses during the days of use in an average week. Examples were offered to show what a dose of alcohol using the most consumed beverages by adolescents is (i.e. a can of beer, a glass of wine or a dose of a distilled alcoholic beverage)]	Self-report	NA	Lifetime prevalence	NA	5.7	65	NA				NA	NA
2008	Carvalho, 2008, Clinical indicators of child development	Neurodevelopmental - Developmental Delay	Risk in infant development	2005-2006	Pediatric clinic	0-18 months	NA	60	Clinical Indicators of Risks in Infant Development	Health professional	NA	Point prevalence	NA	5	#VALUE!	NA				NA	NA
2018	Dallo, 2018, Association between the risk of alcohol use and unprotected sex	Substance Use	Alcohol use - Binge drinking (past year)	2012	School	13-17	59.7	563	AUDIT C - Alcohol Use Disorders Identification Test	Self-report	NA	Period prevalence	12-months	31.1	175	NA				NA	NA
2018	Dallo, 2018, Association between the risk of alcohol use and unprotected sex	Substance Use	Alcohol use - hazardous use	2012	School	13-17	59.7	563	AUDIT - Alcohol Use Disorders Identification Test	Self-report	NA	Period prevalence	12-months	1.8	10	NA				NA	NA
2018	Dallo, 2018, Association between the risk of alcohol use and unprotected sex	Substance Use	Alcohol use - High risk	2012	School	13-17	59.7	563	AUDIT - Alcohol Use Disorders Identification Test	Self-report	NA	Period prevalence	12-months	10.3	58	NA				NA	NA
2018	Dallo, 2018, Association between the risk of alcohol use and unprotected sex	Substance Use	Alcohol use - possible dependence	2012	School	M=15.97 SD=1.5	59.7	563	AUDIT - Alcohol Use Disorders Identification Test	Self-report	NA	Period prevalence	12-months	2	11	NA				NA	NA
2018	Hallal, 2018, Fatores associados ao tabagismo em escolares	Substance Use	Tobacco use (past month)	2002	School	13-15	NA	1161	Confidential questionnaire	Self-report	NA	Period prevalence	30-days	12.6	NA	NA	NA	12.4	12.9	NA	NA
2021	Santos, 2021, Chronic sleep restriction triggers inadequate napping habits in adolescents	Substance Use	Alcohol Use	2019	Schools	14-19	54.7	1627	Closed-Ended Questionnaire	Self-report	NA	Point prevalence	NA	15.1	235	NA	NA	NA	NA	NA	NA
2021	Santos, 2021, Chronic sleep restriction triggers inadequate napping habits in adolescents	Sleep-Wake Disorders	Daytime Sleepiness	2019	Schools	14-19	54.7	1627	PDSS - Pediatric Daytime Sleepiness Scale	Self-report	NA	Point prevalence	NA	NA	NA	NA	18	4	31	17.75	5.15
2021	Santos, 2021, Chronic sleep restriction triggers inadequate napping habits in adolescents	Sleep-Wake Disorders	Morningness/Eveningness (M/E Scale)	2019	Schools	14-19	54.7	1627	Morningness/Eveningness Scale (M/E)	Self-report	NA	Point prevalence	NA	NA	NA	NA	25	11	43	25.2	5.61
2021	Santos, 2021, Chronic sleep restriction triggers inadequate napping habits in adolescents	Sleep-Wake Disorders	Satisfactory TIB (time in bed) duration	2019	Schools	14-19	54.7	1627	PDSS - Pediatric Daytime Sleepiness Scale	Self-report	NA	Point prevalence	NA	19.9	309	NA	NA	NA	NA	NA	NA
2021	Santos, 2021, Chronic sleep restriction triggers inadequate napping habits in adolescents	Sleep-Wake Disorders	Satisfactory TIB (time in bed) duration	2019	Schools	14-19	54.7	1627	PDSS - Pediatric Daytime Sleepiness Scale	Self-report	NA	Point prevalence	NA	51	792	NA	NA	NA	NA	NA	NA
2021	Santos, 2021, Chronic sleep restriction triggers inadequate napping habits in adolescents	Sleep-Wake Disorders	Sleep quality	2019	Schools	14-19	54.7	1627	Closed-Ended Questionnaire	Self-report	NA	Point prevalence	NA	27.6	429	NA	NA	NA	NA	NA	NA
2021	Santos, 2021, Chronic sleep restriction triggers inadequate napping habits in adolescents	Sleep-Wake Disorders	Sleep quality	2019	Schools	14-19	54.7	1627	PDSS - Pediatric Daytime Sleepiness Scale	Self-report	NA	Point prevalence	NA	17	264	NA	NA	NA	NA	NA	NA
2021	Santos, 2021, Chronic sleep restriction triggers inadequate napping habits in adolescents	Sleep-Wake Disorders	Sleep quality	2019	Schools	14-19	54.7	1627	PSQI Pittsburgh Sleep Quality Index	Self-report	NA	Period prevalence	1-month	NA	NA	NA	6	0	18	6.33	2.98
2021	Santos, 2021, Chronic sleep restriction triggers inadequate napping habits in adolescents	Substance Use	Tobacco use	2019	Schools	14-19	54.7	1627	Closed-Ended Questionnaire	Self-report	NA	Point prevalence	NA	2.7	42	NA	NA	NA	NA	NA	NA
2021	Santos, 2021, Chronic sleep restriction triggers inadequate napping habits in adolescents	Sleep-Wake Disorders	Tranquilizers use	2019	Schools	12-16	54.7	1627	Closed-Ended Questionnaire	Self-report	NA	Point prevalence	NA	6.8	106	NA	NA	NA	NA	NA	NA
2021	Silva, 2021, Changes in tobacco and alcoholic beverage consumption	Substance Use	Alcohol use - Binge drinking (past month)	2015	Schools	12-16	51.3	799	YRBS Youth Risk Behavior Surveillance System	Self-report	NA	Period prevalence	1-month	16.1	129	NA				NA	NA
2021	Silva, 2021, Changes in tobacco and alcoholic beverage consumption	Substance Use	Alcohol use - Binge drinking (past month)	2016	Schools	12-16	51.8	799	YRBS Youth Risk Behavior Surveillance System	Self-report	NA	Period prevalence	1-month	21.6	102	NA				NA	NA
2021	Silva, 2021, Changes in tobacco and alcoholic beverage consumption	Substance Use	Alcohol use - Binge drinking (past month)	2017	Schools	12-16	54.5	799	YRBS Youth Risk Behavior Surveillance System	Self-report	NA	Period prevalence	1-month	23.8	82	NA				NA	NA
2021	Silva, 2021, Changes in tobacco and alcoholic beverage consumption	Substance Use	Alcohol use (past month)	2015	Schools	12-16	51.3	799	YRBS Youth Risk Behavior Surveillance System	Self-report	NA	Period prevalence	1-month	24.2	193	NA				NA	NA
2021	Silva, 2021, Changes in tobacco and alcoholic beverage consumption	Substance Use	Alcohol use (past month)	2016	Schools	12-16	51.8	799	YRBS Youth Risk Behavior Surveillance System	Self-report	NA	Period prevalence	1-month	30.9	146	NA				NA	NA
2021	Silva, 2021, Changes in tobacco and alcoholic beverage consumption	Substance Use	Alcohol use (past month)	2017	Schools	12-16	54.5	799	YRBS Youth Risk Behavior Surveillance System	Self-report	NA	Period prevalence	1-month	39	134	NA				NA	NA
2021	Silva, 2021, Changes in tobacco and alcoholic beverage consumption	Substance Use	Tobacco use (past month)	2015	Schools	12-16	51.3	799	YRBS Youth Risk Behavior Surveillance System	Self-report	NA	Period prevalence	1-month	9.8	78	NA				NA	NA
2021	Silva, 2021, Changes in tobacco and alcoholic beverage consumption	Substance Use	Tobacco use (past month)	2016	Schools	12-16	51.8	799	YRBS Youth Risk Behavior Surveillance System	Self-report	NA	Period prevalence	1-month	15	71	NA				NA	NA
2021	Silva, 2021, Changes in tobacco and alcoholic beverage consumption	Substance Use	Tobacco use (past month)	2017	Schools	12-16	54.5	799	YRBS Youth Risk Behavior Surveillance System	Self-report	NA	Period prevalence	1-month	12.8	44	NA				NA	NA
2022	Macedo, 2022, Urban Mobility and Subjective Well-Being	Quality of Life and Wellbeing	Well-being	NA	School	14-19	55.2	1787	CW-SWBS - Children’s Worlds Subjective Well-Being Scale	Self-report	NA	Point prevalence	NA	NA	NA	NA				8.31	2.3
2014	Filho, 2014, The prevalence of dental trauma and its association	Substance Use	Ilicit drug use (lifetime)	2010	School	11-14	56.6	657	ASSIST - Alcohol, Smoking and Substance Involvement Screening Test	Self-report	NA	Lifetime prevalence	NA	7	48	NA	NA	NA	NA	NA	NA
2018	Guimarães, 2018, Religiosity as a possible protective factor against “binge drinking”	Substance Use	Alcohol use - Binge drinking (past year)	2013	School	12	51.4	588	AUDIT C - Alcohol Use Disorders Identification Test	Self-report	NA	Period prevalence	12-months	23.1	139	NA	NA	11	16	NA	NA
2018	Guimarães, 2018, Religiosity as a possible protective factor against “binge drinking”	Substance Use	Alcohol use (past year)	2013	School	15-19	51.4	588	AUDIT C - Alcohol Use Disorders Identification Test	Self-report	NA	Period prevalence	12-months	45.6	268	NA	NA	11	16	NA	NA
2018	Martins-Oliveira, 2018, Correlates of binge drinking among Brazilian adolescents	Substance Use	Alcohol use - Binge drinking (past year)	2013	Schools	4	51.4	633	AUDIT C - Alcohol Use Disorders Identification Test	Self-report	NA	Period prevalence	1-year	23.1	136
2017	Martins, 2017, New evidence about the "dark side" of social cohesion in promoting binge drinking among adolescents	Substance Use	Alcohol use - Binge drinking (past year)	2014	Schools	17-19	51.4	588	AUDIT C - Alcohol Use Disorders Identification Test	Self-report	NA	Period prevalence	1-year	30.1	177
2012	Oliveira, 2012, Association between dental trauma and alcohol use among adolescents	Substance Use	Alcohol use - hazardous use	2010	Schools	14-19	56.6	687	AUDIT C - Alcohol Use Disorders Identification Test	Self-report	NA	Period prevalence	1-year	44.3	303	NA	NA	NA	NA	NA	NA
2012	Oliveira, 2012, Association between dental trauma and alcohol use among adolescents	Substance Use	Alcohol use - High risk	2010	Schools	14-19	56.6	687	AUDIT C - Alcohol Use Disorders Identification Test	Self-report	NA	Period prevalence	1-year	18.7	128	NA	NA	NA	NA	NA	NA
1991	Godoy, 1991, Use of psychoactive substances among private school	Substance Use	Alcohol use (lifetime)	1988	School	Mean:15.5, SD: 3.9	52.7	1441	WHO questionnaire - adapted for national use	Self-report	NA	Lifetime prevalence	NA	67.2	NA	NA	NA	NA	NA	NA	NA
1991	Godoy, 1991, Use of psychoactive substances among private school	Substance Use	Amphetamine use (lifetime)	1988	School	Mean:15.5, SD: 3.9	52.7	1441	Questionnaired developed by WHO - adapted	Self-report	NA	Lifetime prevalence	NA	2.9	NA	NA	NA	NA	NA	NA	NA
1991	Godoy, 1991, Use of psychoactive substances among private school	Substance Use	Cocaine use (lifetime)	1988	School	Mean:15.5, SD: 3.9	52.7	1441	WHO questionnaire - adapted for national use	Self-report	NA	Lifetime prevalence	NA	1.8	NA	NA	NA	NA	NA	NA	NA
1991	Godoy, 1991, Use of psychoactive substances among private school	Substance Use	Hallucinogen use (lifetime)	1988	School	Mean:15.5, SD: 3.9	52.7	1441	Questionnaired developed by WHO - adapted	Self-report	NA	Lifetime prevalence	NA	1.9	NA	NA	NA	NA	NA	NA	NA
1991	Godoy, 1991, Use of psychoactive substances among private school	Substance Use	Inhalant use (lifetime)	1988	School	Mean:15.5, SD: 3.9	52.7	1441	WHO questionnaire - adapted for national use	Self-report	NA	Lifetime prevalence	NA	13.9	NA	NA	NA	NA	NA	NA	NA
1991	Godoy, 1991, Use of psychoactive substances among private school	Substance Use	Marijuana use (lifetime)	1988	School	Mean:15.5, SD: 3.9	52.7	1441	WHO questionnaire - adapted for national use	Self-report	NA	Lifetime prevalence	NA	6.1	NA	NA	NA	NA	NA	NA	NA
1991	Godoy, 1991, Use of psychoactive substances among private school	Substance Use	Morphine use	1988	School	Mean:15.5, SD: 3.9	52.7	1441	WHO questionnaire - adapted for national use	Self-report	NA	Lifetime prevalence	NA	0.3	NA	NA	NA	NA	NA	NA	NA
1991	Godoy, 1991, Use of psychoactive substances among private school	Substance Use	Syrups/Codeine use	1988	School	Mean:15.5, SD: 3.9	52.7	1441	WHO questionnaire - adapted for national use	Self-report	NA	Lifetime prevalence	NA	14.7	NA	NA	NA	NA	NA	NA	NA
1991	Godoy, 1991, Use of psychoactive substances among private school	Substance Use	Tobacco use (lifetime)	1988	School	Mean:15.5, SD: 3.9	52.7	1441	WHO questionnaire - adapted for national use	Self-report	NA	Lifetime prevalence	NA	28.7	NA	NA	NA	NA	NA	NA	NA
1991	Godoy, 1991, Use of psychoactive substances among private school	Substance Use	Tranquilizers use	1988	School	7-14	52.7	1441	WHO questionnaire - adapted for national use	Self-report	NA	Lifetime prevalence	NA	6.7	NA	NA	NA	NA	NA	NA	NA
2015	Kovalski, 2015, Depressão em adolescentes : um estudo de prevalência	Depressive Disorders	Depressive symptoms	2007-2008	School	10-19	51	1470	BDI - Beck Depression Inventory	Self-report	NA	Period prevalence	2-weeks	68	1000	NA	NA	NA	NA	NA	NA
2020	Almeida, 2020, Relations between sociocultural spaces	Substance Use	Alcohol use (lifetime)	2017-2018	School	average 14	46.3	303	Modules on use of beverages and illegal drugs from the National School Health survey	Self-report	NA	Lifetime prevalence	NA	50.3	152	NA				NA	NA
2020	Almeida, 2020, Relations between sociocultural spaces	Substance Use	Crack use (past month)	2017-2018	School	average 14	46.3	303	Modules on use of beverages and illegal drugs from the National School Health survey	Self-report	NA	Period prevalence	1-month	0.3	1	NA				NA	NA
2020	Almeida, 2020, Relations between sociocultural spaces	Substance Use	Ilicit drug use (lifetime)	2017-2018	School	average 14	46.3	303	Modules on use of beverages and illegal drugs from the National School Health survey	Self-report	NA	Lifetime prevalence	NA	7.7	23	NA				NA	NA
2020	Almeida, 2020, Relations between sociocultural spaces	Substance Use	Marijuana use (past month)	2017-2018	School	average 14	46.3	303	Modules on use of beverages and illegal drugs from the National School Health survey	Self-report	NA	Period prevalence	1-month	4	12	NA				NA	NA
2018	da Fonseca, 2018, Non-suicidal self-injury intent	Suicidality or Self-Injury	Self-Injury	2016	School	1-11	58	517	Functional Assessment of Self-Mutilation	Self-report	NA	Period prevalence	1-year	9.48	49	NA				NA	NA
2015	Pereira, 2015, PSYCHOTROPIC DRUG USE AMONG TEENAGE PUBLIC	Substance Use	Alcohol use (past month)	2014	Schools	10-18	48.1	480	DUSIR - Drug Use Screening Inventory-Revised	Self-report	NA	Period prevalence	1-month	39.5	182	NA	NA	NA	NA	NA	NA
2015	Pereira, 2015, PSYCHOTROPIC DRUG USE AMONG TEENAGE PUBLIC	Substance Use	Amphetamine use (past month)	2014	Schools	10-18	48.1	480	DUSIR - Drug Use Screening Inventory-Revised	Self-report	NA	Period prevalence	1-month	3.7	17	NA	NA	NA	NA	NA	NA
2015	Pereira, 2015, PSYCHOTROPIC DRUG USE AMONG TEENAGE PUBLIC	Substance Use	Inhalant use (past month)	2014	Schools	10-18	48.1	480	DUSIR - Drug Use Screening Inventory-Revised	Self-report	NA	Period prevalence	1-month	3.9	18	NA	NA	NA	NA	NA	NA
2015	Pereira, 2015, PSYCHOTROPIC DRUG USE AMONG TEENAGE PUBLIC	Substance Use	Marijuana use (past month)	2014	Schools	10-18	48.1	480	DUSIR - Drug Use Screening Inventory-Revised	Self-report	NA	Period prevalence	1-month	3.9	18	NA	NA	NA	NA	NA	NA
2015	Pereira, 2015, PSYCHOTROPIC DRUG USE AMONG TEENAGE PUBLIC	Substance Use	Tobacco use (past month)	2014	Schools	10-18	48.1	480	DUSIR - Drug Use Screening Inventory-Revised	Self-report	NA	Period prevalence	1-month	9.7	45	NA	NA	NA	NA	NA	NA
2015	Pereira, 2015, PSYCHOTROPIC DRUG USE AMONG TEENAGE PUBLIC	Substance Use	Tranquilizers use	2014	Schools	13-17	48.1	480	DUSIR - Drug Use Screening Inventory-Revised	Self-report	NA	Period prevalence	1-month	3.7	17	NA	NA	NA	NA	NA	NA
2018	Dettmer, 2018, Cutting: uma caracterização do fenômeno	Suicidality or Self-Injury	Cutting	NA	School	13-17	62.5	160	Have you ever cut yourself	Self-report	NA	Lifetime prevalence	NA	19.4	31	NA	NA	NA	NA	NA	NA
2018	Dettmer, 2018, Cutting: uma caracterização do fenômeno	Suicidality or Self-Injury	Suicidal ideation	NA	School	13-17	62.5	160	Have you thought seriusly killing yourself	Self-report	NA	Lifetime prevalence	NA	12.77	71	NA	NA	NA	NA	NA	NA
2018	Dettmer, 2018, Cutting: uma caracterização do fenômeno	Suicidality or Self-Injury	Suicide attempt	NA	School	14-17	62.5	160	Have you ever attempted suicide	Self-report	NA	Lifetime prevalence	NA	7.19	40	NA	NA	NA	NA	NA	NA
2018	Lazzarini, 2018, Suicide in Brazilian indigenous communities	Suicidality or Self-Injury	Suicide mortality rate	2003-2013	National Register	10-19	NA	NA	The Brazilian National Mortality Database (SIM) and the SIASI suicide surveillance database	Other (specify)	National Register (DATASUS)	Period prevalence	10-years	0.0741	119
2018	Lazzarini, 2018, Suicide in Brazilian indigenous communities	Suicidality or Self-Injury	Suicide mortality rate	2003-2013	National Register	10-19	0	NA	The Brazilian National Mortality Database (SIM) and the SIASI suicide surveillance database	Other (specify)	National Register (DATASUS)	Period prevalence	10-years	0.1076	NA
2018	Lazzarini, 2018, Suicide in Brazilian indigenous communities	Suicidality or Self-Injury	Suicide mortality rate	2003-2013	National Register	13-19	100	NA	The Brazilian National Mortality Database (SIM) and the SIASI suicide surveillance database	Other (specify)	National Register (DATASUS)	Period prevalence	10-years	0.0417	NA
2021	Agatão, 2021 , The role of family meal frequency in common mental disorders	General Psychopathology, Psychosocial Functioning, and Broad-Spectrum Mental Health Assessment	Common mental disorders	2016	School	9-17	48	2511	GHQ-12 - General Health Questionnaire	Self-report	NA	Period prevalence	2-weeks	33.2	834	NA				11.7	8.1
2013	Ferreira, 2013, Disordered eating behaviors in adolescents	Feeding and Eating Disorders	Binge Eating	2005	Household	12-18	50.7	511	Structured questionnaire used in previous studies about eating disorders	Self-report	NA	Lifetime prevalence	NA	20	NA	NA	NA	NA	NA	NA	NA
2013	Ferreira, 2013, Disordered eating behaviors in adolescents	Feeding and Eating Disorders	Purging	2005	Household	12-18	50.7	511	Structured questionnaire used in previous studies about eating disorders	Self-report	NA	Period prevalence	6-months	3.3	NA	NA	NA	NA	NA	NA	NA
2013	Ferreira, 2013, Disordered eating behaviors in adolescents	Feeding and Eating Disorders	Strict dieting or fasting	2005	Household	10-18	50.7	511	Structured questionnaire	Self-report	NA	Period prevalence	6-months	18.9	NA	NA	NA	NA	NA	NA	NA
2017	Santana, 2017, Temporal changes in the prevalence of disordered eating behaviors among adolescents	Feeding and Eating Disorders	Binge Eating	2005	Household	12-19	50.7	511	adapted from the interview script by Hay (1998)	Self-report	NA	Period prevalence	6-month	NA	506	NA	20	15	26.1	NA	NA
2017	Santana, 2017, Temporal changes in the prevalence of disordered eating behaviors among adolescents	Feeding and Eating Disorders	Binge Eating	2010	Household	12-19	49	314	adapted from the interview script by Hay (1998)	Self-report	NA	Period prevalence	6-month	NA	312	NA	38.4	30.3	47.1	NA	NA
2017	Santana, 2017, Temporal changes in the prevalence of disordered eating behaviors among adolescents	Feeding and Eating Disorders	Binge Eating	2005	Household	12-19	100	258	adapted from the interview script by Hay (1998)	Self-report	NA	Period prevalence	6-month	18.1	47	NA	NA	NA	NA	NA	NA
2017	Santana, 2017, Temporal changes in the prevalence of disordered eating behaviors among adolescents	Feeding and Eating Disorders	Binge Eating	2010	Household	12-19	100	153	adapted from the interview script by Hay (1998)	Self-report	NA	Period prevalence	6-month	37	57	NA	NA	NA	NA	NA	NA
2017	Santana, 2017, Temporal changes in the prevalence of disordered eating behaviors among adolescents	Feeding and Eating Disorders	Binge Eating	2005	Household	12-19	0	249	adapted from the interview script by Hay (1998)	Self-report	NA	Period prevalence	6-month	21.8	54	NA	NA	NA	NA	NA	NA
2017	Santana, 2017, Temporal changes in the prevalence of disordered eating behaviors among adolescents	Feeding and Eating Disorders	Binge Eating	2010	Household	12-19	0	158	adapted from the interview script by Hay (1998)	Self-report	NA	Period prevalence	6-month	39.7	63	NA	NA	NA	NA	NA	NA
2017	Santana, 2017, Temporal changes in the prevalence of disordered eating behaviors among adolescents	Feeding and Eating Disorders	Compensatory behavior to lose weight	2005	Household	12-19	50.7	511	adapted from the interview script by Hay (1998)	Self-report	NA	Period prevalence	6-month	NA	506	NA	2.2	1.8	6	NA	NA
2017	Santana, 2017, Temporal changes in the prevalence of disordered eating behaviors among adolescents	Feeding and Eating Disorders	Compensatory behavior to lose weight	2010	Household	12-19	49	314	adapted from the interview script by Hay (1998)	Self-report	NA	Period prevalence	6-month	NA	311	NA	4.9	4.9	9.1	NA	NA
2017	Santana, 2017, Temporal changes in the prevalence of disordered eating behaviors among adolescents	Feeding and Eating Disorders	Disordered eating behaviors (DEB) - 2 or more	2005	Household	12-19	50.7	511	adapted from the interview script by Hay (1998)	Self-report	NA	Period prevalence	6-month	NA	511	NA	9.2	6.1	13.5	NA	NA
2017	Santana, 2017, Temporal changes in the prevalence of disordered eating behaviors among adolescents	Feeding and Eating Disorders	Disordered eating behaviors (DEB) - 2 or more	2010	Household	12-19	49	314	adapted from the interview script by Hay (1998)	Self-report	NA	Period prevalence	6-month	NA	312	NA	13.2	13.2	19.5	NA	NA
2017	Santana, 2017, Temporal changes in the prevalence of disordered eating behaviors among adolescents	Feeding and Eating Disorders	Strict dieting or fasting	2005	Household	12-19	50.7	511	adapted from the interview script by Hay (1998)	Self-report	NA	Period prevalence	6-month	NA	504	NA	18.9	14.2	24.6	NA	NA
2017	Santana, 2017, Temporal changes in the prevalence of disordered eating behaviors among adolescents	Feeding and Eating Disorders	Strict dieting or fasting	2010	Household	12-19	49	314	adapted from the interview script by Hay (1998)	Self-report	NA	Period prevalence	6-month	NA	312	NA	17.4	12.3	23.9	NA	NA
2017	Santana, 2017, Temporal changes in the prevalence of disordered eating behaviors among adolescents	Feeding and Eating Disorders	Strict dieting or fasting	2005	Household	12-19	100	258	adapted from the interview script by Hay (1998)	Self-report	NA	Period prevalence	6-month	23.7	61	NA	NA	NA	NA	NA	NA
2017	Santana, 2017, Temporal changes in the prevalence of disordered eating behaviors among adolescents	Feeding and Eating Disorders	Strict dieting or fasting	2010	Household	12-19	100	153	adapted from the interview script by Hay (1998)	Self-report	NA	Period prevalence	6-month	28.6	44	NA	NA	NA	NA	NA	NA
2017	Santana, 2017, Temporal changes in the prevalence of disordered eating behaviors among adolescents	Feeding and Eating Disorders	Strict dieting or fasting	2005	Household	12-19	0	249	adapted from the interview script by Hay (1998)	Self-report	NA	Period prevalence	6-month	13.7	34	NA	NA	NA	NA	NA	NA
2017	Santana, 2017, Temporal changes in the prevalence of disordered eating behaviors among adolescents	Feeding and Eating Disorders	Strict dieting or fasting	2010	Household	14-19	0	158	adapted from the interview script by Hay (1998)	Self-report	NA	Period prevalence	6-month	6.5	10	NA	NA	NA	NA	NA	NA
2009	Thomé, 2009, Exploração sexual e trabalho	Substance Use	Cocaine use (lifetime)	NA	School or Community institutions	10-24	54.2	6423	Brazilian Youth Questionnaire	Self-report	NA	Lifetime prevalence	NA	2.8	179	NA	NA	NA	NA	NA	NA
2009	Thomé, 2009, Exploração sexual e trabalho	Substance Use	Crack use (lifetime)	NA	School or Community institutions	10-24	54.2	6403	Brazilian Youth Questionnaire	Self-report	NA	Lifetime prevalence	NA	1.5	98	NA	NA	NA	NA	NA	NA
2009	Thomé, 2009, Exploração sexual e trabalho	Substance Use	Marijuana use (lifetime)	NA	School or Community institutions	10-24	54.2	6472	Brazilian Youth Questionnaire	Self-report	NA	Lifetime prevalence	NA	7.8	505	NA	NA	NA	NA	NA	NA
2009	Thomé, 2009, Exploração sexual e trabalho	Suicidality or Self-Injury	Suicide attempt	NA	School or Community institutions	10-24	54.2	6493	Brazilian Youth Questionnaire	Self-report	NA	Lifetime prevalence	NA	9.3	606	NA	NA	NA	NA	NA	NA
2009	Thomé, 2009, Exploração sexual e trabalho	Substance Use	Tobacco use (lifetime)	NA	School or Community institutions	10-24	54.2	6493	Brazilian Youth Questionnaire	Self-report	NA	Lifetime prevalence	NA	29.2	1904	NA	NA	NA	NA	NA	NA
2016	Bitancourt, 2016, Factors associated with illicit drugs' lifetime	Substance Use	Alcohol use (lifetime)	2009	School	10-22	50.3	3891	Questionnaire adapted from the WHO’s Program on Research and Reporting on the Epidemiology of Drug Dependence.	Self-report	NA	Lifetime prevalence	NA	58.1	2261	NA				NA	NA
2016	Bitancourt, 2016, Factors associated with illicit drugs' lifetime	Substance Use	Alcohol use (with energy drink)	2009	School	10-22	50.3	3891	Questionnaire adapted from the WHO’s Program on Research and Reporting on the Epidemiology of Drug Dependence.	Self-report	NA	Lifetime prevalence	NA	19	739	NA				NA	NA
2016	Bitancourt, 2016, Factors associated with illicit drugs' lifetime	Substance Use	Amphetamine use (lifetime)	2009	School	10-22	50.3	3891	Questionnaire adapted from the WHO’s Program on Research and Reporting on the Epidemiology of Drug Dependence.	Self-report	NA	Lifetime prevalence	NA	1.9	74	NA				NA	NA
2016	Bitancourt, 2016, Factors associated with illicit drugs' lifetime	Substance Use	Anticholinergics use	2009	School	10-22	50.3	3891	Questionnaire adapted from the WHO’s Program on Research and Reporting on the Epidemiology of Drug Dependence.	Self-report	NA	Lifetime prevalence	NA	0.5	19	NA				NA	NA
2016	Bitancourt, 2016, Factors associated with illicit drugs' lifetime	Substance Use	Anxiolytics use	2009	School	10-22	50.3	3891	Questionnaire adapted from the WHO’s Program on Research and Reporting on the Epidemiology of Drug Dependence.	Self-report	NA	Lifetime prevalence	NA	2.2	56	NA				NA	NA
2016	Bitancourt, 2016, Factors associated with illicit drugs' lifetime	Substance Use	Barbiturates use	2009	School	10-22	50.3	3891	Questionnaire adapted from the WHO’s Program on Research and Reporting on the Epidemiology of Drug Dependence.	Self-report	NA	Lifetime prevalence	NA	0.4	16	NA				NA	NA
2016	Bitancourt, 2016, Factors associated with illicit drugs' lifetime	Substance Use	Cocaine use (lifetime)	2009	School	10-22	50.3	3891	Questionnaire adapted from the WHO’s Program on Research and Reporting on the Epidemiology of Drug Dependence.	Self-report	NA	Lifetime prevalence	NA	2.3	89	NA				NA	NA
2016	Bitancourt, 2016, Factors associated with illicit drugs' lifetime	Substance Use	Crack use (lifetime)	2009	School	10-22	50.3	3891	Questionnaire adapted from the WHO’s Program on Research and Reporting on the Epidemiology of Drug Dependence.	Self-report	NA	Lifetime prevalence	NA	0.5	19	NA				NA	NA
2016	Bitancourt, 2016, Factors associated with illicit drugs' lifetime	Substance Use	Hallucinogen use (lifetime)	2009	School	10-22	50.3	3891	Questionnaire adapted from the WHO’s Program on Research and Reporting on the Epidemiology of Drug Dependence.	Self-report	NA	Lifetime prevalence	NA	0.5	19	NA				NA	NA
2016	Bitancourt, 2016, Factors associated with illicit drugs' lifetime	Substance Use	Marijuana use (lifetime)	2009	School	10-22	50.3	3891	Questionnaire adapted from the WHO’s Program on Research and Reporting on the Epidemiology of Drug Dependence.	Self-report	NA	Lifetime prevalence	NA	4.8	187	NA				NA	NA
2016	Bitancourt, 2016, Factors associated with illicit drugs' lifetime	Substance Use	Opioids use	2009	School	10-22	50.3	3891	Questionnaire adapted from the WHO’s Program on Research and Reporting on the Epidemiology of Drug Dependence.	Self-report	NA	Lifetime prevalence	NA	0.2	8	NA				NA	NA
2016	Bitancourt, 2016, Factors associated with illicit drugs' lifetime	Substance Use	Orexygen use	2009	School	10-22	50.3	3891	Questionnaire adapted from the WHO’s Program on Research and Reporting on the Epidemiology of Drug Dependence.	Self-report	NA	Lifetime prevalence	NA	0.2	8	NA				NA	NA
2016	Bitancourt, 2016, Factors associated with illicit drugs' lifetime	Substance Use	Solvents use (lifetime)	2009	School	10-22	50.3	3891	Questionnaire adapted from the WHO’s Program on Research and Reporting on the Epidemiology of Drug Dependence.	Self-report	NA	Lifetime prevalence	NA	11.6	451	NA				NA	NA
2016	Bitancourt, 2016, Factors associated with illicit drugs' lifetime	Substance Use	Steroids use	2009	School	10-22	50.3	3891	Questionnaire adapted from the WHO’s Program on Research and Reporting on the Epidemiology of Drug Dependence.	Self-report	NA	Lifetime prevalence	NA	0.3	12	NA				NA	NA
2016	Bitancourt, 2016, Factors associated with illicit drugs' lifetime	Substance Use	Syrups/Codeine use	2009	School	10-22	50.3	3891	Questionnaire adapted from the WHO’s Program on Research and Reporting on the Epidemiology of Drug Dependence.	Self-report	NA	Lifetime prevalence	NA	0.2	8	NA				NA	NA
2016	Bitancourt, 2016, Factors associated with illicit drugs' lifetime	Substance Use	Tobacco use (lifetime)	2009	School	12-18	50.3	3891	Questionnaire adapted from the WHO’s Program on Research and Reporting on the Epidemiology of Drug Dependence.	Self-report	NA	Lifetime prevalence	NA	18.2	708	NA				NA	NA
2021	Caetano, 2021, An epidemiological study of childhood development	General Psychopathology, Psychosocial Functioning, and Broad-Spectrum Mental Health Assessment	Behavioral and Emotional problems - Externalizing problems	2016	School	4-5	48.2	1292	CBCL Child Behavior Checklist	Caregiver	NA	Period prevalence	6-months	12.1	156			11.5	12.6	NA	NA
2021	Caetano, 2021, An epidemiological study of childhood development	General Psychopathology, Psychosocial Functioning, and Broad-Spectrum Mental Health Assessment	Behavioral and Emotional problems - Internalizing problems	2016	School	4-5	48.2	1292	CBCL Child Behavior Checklist	Caregiver	NA	Period prevalence	6-months	25.4	329			24.7	26.1	NA	NA
2021	Caetano, 2021, An epidemiological study of childhood development	Neurodevelopmental - Developmental Delay	Social behavior problems	2016	School	13-16	48.2	1292	ASQ:SE - Ages and Stages Questionnaires: Social-Emotional	Caregiver	NA	Period prevalence	6-months	30.3	391	29.4-31.2		29.4	31.2	NA	NA
2023	Surkan, 2023, Caregiver Social Capital and Supportive Relationships	General Psychopathology, Psychosocial Functioning, and Broad-Spectrum Mental Health Assessment	child social-emotional development	2016	Schools	3.5-6	46.9	1147	ASQ:SE-2 Social-Emotional, Second Edition	Caregiver	NA	Point prevalence	NA	NA	NA					81.23	0.71
2022	Torres, 2022, Are social vulnerability and family social support associated with children’s psychiatric symptoms	General Psychopathology, Psychosocial Functioning, and Broad-Spectrum Mental Health Assessment	Behavioral and Emotional problems - Externalizing problems	2016	Schools	4-5	48.2	1292	CBCL Child Behavior Checklist	Caregiver	NA	Period prevalence	6-months	2.49	32	2.19-2.83		2.19	2.83	NA	NA
2022	Torres, 2022, Are social vulnerability and family social support associated with children’s psychiatric symptoms	General Psychopathology, Psychosocial Functioning, and Broad-Spectrum Mental Health Assessment	Behavioral and Emotional problems - Internalizing and Externalizing problems	2016	Schools	4-5	48.2	1292	CBCL Child Behavior Checklist	Caregiver	NA	Period prevalence	6-months	9.36	121	8.88-9.8		8.88	9.8	NA	NA
2022	Torres, 2022, Are social vulnerability and family social support associated with children’s psychiatric symptoms	General Psychopathology, Psychosocial Functioning, and Broad-Spectrum Mental Health Assessment	Behavioral and Emotional problems - Internalizing problems	2016	Schools	4-5	48.2	1292	CBCL Child Behavior Checklist	Caregiver	NA	Period prevalence	6-months	15.78	204	15.17-16.42		15.17	16.42	NA	NA
2022	Torres, 2022, Are social vulnerability and family social support associated with children’s psychiatric symptoms	Exposure to adversities (childhood abuse and maltreatment, sexual abuse, bullying, street violence, deprivation)	Caregiver alcohol use associated with internalizing/externalizing symptoms	2016	Schools	4-5	48.2	1292	CBCL Child Behavior Checklist	Caregiver	NA	Period prevalence	6-months	NA	NA		1.33	1.06	1.51
2022	Torres, 2022, Are social vulnerability and family social support associated with children’s psychiatric symptoms	General Psychopathology, Psychosocial Functioning, and Broad-Spectrum Mental Health Assessment	Low family social support associated with internalizing/externalizing symptoms	2016	Schools	4-5	48.2	1292	CBCL Child Behavior Checklist	Caregiver	NA	Period prevalence	6-months	NA	NA		2.6	2.2	3.07
2009	Bordin, 2009, Severe physical punishment: risk of mental health	General Psychopathology, Psychosocial Functioning, and Broad-Spectrum Mental Health Assessment	Behavioral and Emotional problems - Externalizing problems	2002-2002	Household	6-17	48.7	480	CBCL Child Behavior Checklist	Caregiver	NA	Period prevalence	6-months	6.9	33	NA				NA	NA
2009	Bordin, 2009, Severe physical punishment: risk of mental health	General Psychopathology, Psychosocial Functioning, and Broad-Spectrum Mental Health Assessment	Behavioral and Emotional problems - Internalizing and Externalizing problems	2002-2002	Household	6-17	48.7	480	CBCL Child Behavior Checklist	Caregiver	NA	Period prevalence	6-months	10.8	52	NA				NA	NA
2009	Bordin, 2009, Severe physical punishment: risk of mental health	General Psychopathology, Psychosocial Functioning, and Broad-Spectrum Mental Health Assessment	Behavioral and Emotional problems - Internalizing problems	2002-2002	Household	6-17	48.7	480	CBCL Child Behavior Checklist	Caregiver	NA	Period prevalence	6-months	19.2	92	NA				NA	NA
2009	Bordin, 2009, Severe physical punishment: risk of mental health	Exposure to adversities (childhood abuse and maltreatment, sexual abuse, bullying, street violence, deprivation)	Physical punishment (severe)	2002-2003	Household	6-17	48.7	480	WorldSAFE Core Questionnaire on domestic violence	Caregiver	NA	Period prevalence	12-months	20	#VALUE!	NA				NA	NA
2009	Bordin, 2009, Severe physical punishment: risk of mental health	Exposure to adversities (childhood abuse and maltreatment, sexual abuse, bullying, street violence, deprivation)	Witnessing marital physical violence	2002-2003	Household	11-16	48.7	480	WorldSAFE Core Questionnaire on domestic violence	Caregiver	NA	Lifetime prevalence	NA	18.8	90	NA				NA	NA
2010	Curto, 2010, Environmental factors associated with adolescent antisocial behavior	General Psychopathology, Psychosocial Functioning, and Broad-Spectrum Mental Health Assessment	Behavioral and Emotional problems - Externalizing problems	NA	Local health centre	11-17	53.2	248	YRBS Youth Risk Behavior Surveillance System	Self-report	Caregiver	Period prevalence	6-months	19.4	48	15.5–23.3		15.5	23.3	NA	NA
2010	Curto, 2010, Environmental factors associated with adolescent antisocial behavior	General Psychopathology, Psychosocial Functioning, and Broad-Spectrum Mental Health Assessment	Behavioral and Emotional problems - Internalizing problems	NA	Local health centre	11-17	53.2	248	YRBS Youth Risk Behavior Surveillance System	Self-report	Caregiver	Period prevalence	6-months	46	114	NA				NA	NA
2010	Curto, 2010, Environmental factors associated with adolescent antisocial behavior	Exposure to adversities (childhood abuse and maltreatment, sexual abuse, bullying, street violence, deprivation)	Physical punishment (severe)	NA	Local health centre	6-11	53.2	248	WorldSAFE Core Questionnaire The child-rearing behavior section included items from the Parent–Child Conflict Tactics Scales	Caregiver	NA	Period prevalence	12-months	18.5	46	NA				NA	NA
2020	Molino, 2020, Maternal cigarette use during pregnancy	Neurodevelopmental - Specific Learning Disorder	School readiness	2016	School	7-14	49.4	591	ESCD - Engle Scale of Child Development	Self-report	NA	Point prevalence	NA	NA	NA	NA	32	26	37	Median: 32	IQR-26-37
2010	Moreno, 2010, The use of alcohol and tobacco by adolescents	Substance Use	Alcohol use (lifetime)	2006-2007	Schools	10-20	47.8	1533	A semi-structured self-administered questionnaire	Self-report	NA	Lifetime prevalence	NA	58.3	894
2010	Moreno, 2010, The use of alcohol and tobacco by adolescents	Substance Use	Tobacco use	2006-2007	Schools	3-9	47.8	1533	A semi-structured self-administered questionnaire	Self-report	NA	Point prevalence	NA	4.8	74
2015	Paula Cristiane, 2015, Prevalence of mental health problems in children and adolescents from the outskirts	General Psychopathology, Psychosocial Functioning, and Broad-Spectrum Mental Health Assessment	Mental Health Need	2002-2003	Household	6-17	51.4	479	CBCL Child Behavior Checklist	Caregiver	NA	Period prevalence	6-months	7.3	35	NA	NA	5	9.6	NA	NA
2015	Paula Cristiane, 2015, Prevalence of mental health problems in children and adolescents from the outskirts	General Psychopathology, Psychosocial Functioning, and Broad-Spectrum Mental Health Assessment	Mental health problems	2002-2003	Household	10-16	51.4	479	CBCL Child Behavior Checklist	Caregiver	NA	Period prevalence	6-months	24.6	118	NA	NA	20.7	28.5	NA	NA
2007	Costa, 2007, Experimentação e uso regular	Substance Use	Alcohol use (lifetime)	2004	School	14-19	61.5	1304	Questionnaire used by WHO	Self-report	NA	Lifetime prevalence	NA	60	782	NA				NA	NA
2007	Costa, 2007, Experimentação e uso regular	Substance Use	Drug use (lifetime)	2004	School	14-19	61.5	1229	Questionnaire used by WHO	Self-report	NA	Lifetime prevalence	NA	5.9	73	NA				NA	NA
2007	Costa, 2007, Experimentação e uso regular	Substance Use	Tobacco use (lifetime)	2004	School	11-16	61.5	1294	Questionnaire used by WHO	Self-report	NA	Lifetime prevalence	NA	24.7	320	NA				NA	NA
2011	Rios, 2011, Leisure physical activities and common mental disorders among young	Anxiety & Depressive Disorders (if both depression and anxiety and no other)	Anxiety and Depressive symptoms	2007	Schools	16-19	NA	324	SRQ 20 – Self Report Questionnaire	Self-report	NA	Period prevalence	1-month	19.2	61	NA	NA	NA	NA	NA	NA
2015	Sarriera, 2015, Relationship between social support, life satisfaction and subjective well- being	Quality of Life and Wellbeing	Overall Life Satisfaction	NA	Schools	12-16	65.5	1588	OLS - Overall Life Satisfaction	Self-report	NA	Point prevalence	NA	NA	NA	NA	NA	NA	NA	8.09	1.84
2015	Sarriera, 2015, Relationship between social support, life satisfaction and subjective well- being	Quality of Life and Wellbeing	Overall Life Satisfaction	NA	Schools	12-16	100	1041	OLS - Overall Life Satisfaction	Self-report	NA	Point prevalence	NA	NA	NA	NA	NA	NA	NA	7.95	1.91
2015	Sarriera, 2015, Relationship between social support, life satisfaction and subjective well- being	Quality of Life and Wellbeing	Overall Life Satisfaction	NA	Schools	12-16	0	547	OLS - Overall Life Satisfaction	Self-report	NA	Point prevalence	NA	NA	NA	NA	NA	NA	NA	8.35	1.67
2015	Sarriera, 2015, Relationship between social support, life satisfaction and subjective well- being	Quality of Life and Wellbeing	Social Support	NA	Schools	12-16	65.5	1588	Social Support Appraisals	Self-report	NA	Point prevalence	NA	NA	NA	NA	NA	NA	NA	8.24	1.44
2015	Sarriera, 2015, Relationship between social support, life satisfaction and subjective well- being	Quality of Life and Wellbeing	Social Support	NA	Schools	12-16	100	1041	Social Support Appraisals	Self-report	NA	Point prevalence	NA	NA	NA	NA	NA	NA	NA	8.3	1.44
2015	Sarriera, 2015, Relationship between social support, life satisfaction and subjective well- being	Quality of Life and Wellbeing	Social Support	NA	Schools	12-16	0	547	Social Support Appraisals	Self-report	NA	Point prevalence	NA	NA	NA	NA	NA	NA	NA	8.13	1.43
2015	Sarriera, 2015, Relationship between social support, life satisfaction and subjective well- being	Quality of Life and Wellbeing	Well-being	NA	Schools	12-16	65.5	1588	PWI-SC Personal Wellbeing Index‐ School Children	Self-report	NA	Point prevalence	NA	NA	NA	NA	NA	NA	NA	81.65	11.8
2015	Sarriera, 2015, Relationship between social support, life satisfaction and subjective well- being	Quality of Life and Wellbeing	Well-being	NA	Schools	12-16	100	1041	PWI-SC Personal Wellbeing Index‐ School Children	Self-report	NA	Point prevalence	NA	NA	NA	NA	NA	NA	NA	81.17	12.2
2015	Sarriera, 2015, Relationship between social support, life satisfaction and subjective well- being	Quality of Life and Wellbeing	Well-being	NA	Schools	10	0	547	PWI-SC Personal Wellbeing Index‐ School Children	Self-report	NA	Point prevalence	NA	NA	NA	NA	NA	NA	NA	82.56	10.96
2012	Nardi, 2012, Drug use and antisocial behavior among adolescents	Substance Use	Alcohol use - Other alcoholic beverages use	2005-2007	School	14-19	54.9	7176	Brazilian Youth Questionnaire Version Phase II	Self-report	NA	Period prevalence	30-days	14.7	1055	NA				NA	NA
2012	Nardi, 2012, Drug use and antisocial behavior among adolescents	Substance Use	Cocaine use (past month)	2005-2007	School	14-19	54.9	7176	Brazilian Youth Questionnaire Version Phase II	Self-report	NA	Period prevalence	30-days	0.5	36	NA				NA	NA
2012	Nardi, 2012, Drug use and antisocial behavior among adolescents	Substance Use	Crack use (past month)	2005-2007	School	14-19	54.9	7176	Brazilian Youth Questionnaire Version Phase II	Self-report	NA	Period prevalence	30-days	0.4	29	NA				NA	NA
2012	Nardi, 2012, Drug use and antisocial behavior among adolescents	Substance Use	Marijuana use (past month)	2005-2007	School	14-19	54.9	7176	Brazilian Youth Questionnaire Version Phase II	Self-report	NA	Period prevalence	30-days	1.6	115	NA				NA	NA
2012	Nardi, 2012, Drug use and antisocial behavior among adolescents	Substance Use	Tobacco use	2005-2007	School	14-19	54.9	7176	Brazilian Youth Questionnaire Version Phase II	Self-report	NA	Period prevalence	30-days	7.6	545	NA				NA	NA
2012	Nardi, 2012, Drug use and antisocial behavior among adolescents	Substance Use	Wine or beer use	2005-2007	School	12-19	54.9	7176	Brazilian Youth Questionnaire Version Phase II	Self-report	NA	Period prevalence	30-days	25.2	1808	NA				NA	NA
2008	Alves, 2008, Prevalência de sintomas de anorexia nervosa	Feeding and Eating Disorders	Anorexia nervosa	2005	School	10-19	100	1148	EAT-26 Eating Attitude Test	Self-report	NA	Point prevalence	NA	15.6	179	NA				11.19	9.03
2008	Alves, 2008, Prevalência de sintomas de anorexia nervosa	Feeding and Eating Disorders	Bodiy image dissatisfaction	2005	School	10-19	100	1148	BSQ-34 - Body Shape Questionnaire	Self-report	NA	Period prevalence	4-weeks	18.8	216	NA				80.24	32.13
2017	Barasuol, 2017, Untreated Dental Caries Is Associated with Reports of Verbal Bullying	Exposure to adversities (childhood abuse and maltreatment, sexual abuse, bullying, street violence, deprivation)	Verbal bullying related to the oral condition	2015	School	90%=10-18, 10% >18	57.6	1589	Verbal bullying related to the oral condition was collected through a question directed to the students. The question used was taken from the Child Perception Questionnaire 8–10 years	Self-report	NA	Period prevalence	30-days	27	429	NA				NA	NA
2002	Baus, 2002, Prevalência e fatores de risco relacionados aouso de drogas	Substance Use	Alcohol use (lifetime)	1997	School	10-18 98.1%, 1.9% >18 years	48.3	478	Questionnaire adapted from the WHO’s Program on Research and Reporting on the Epidemiology of Drug Dependence.	Self-report	NA	Lifetime prevalence	NA	86.8	415	NA				NA	NA
2002	Baus, 2002, Prevalência e fatores de risco relacionados aouso de drogas	Substance Use	Amphetamine use (lifetime)	1997	School	10-18 98.1%, 1.9% >18 years	48.3	478	Questionnaire adapted from the WHO’s Program on Research and Reporting on the Epidemiology of Drug Dependence.	Self-report	NA	Lifetime prevalence	NA	8.4	40	NA				NA	NA
2002	Baus, 2002, Prevalência e fatores de risco relacionados aouso de drogas	Substance Use	Anxiolytics use	1997	School	10-18 98.1%, 1.9% >18 years	48.3	478	Questionnaire adapted from the WHO’s Program on Research and Reporting on the Epidemiology of Drug Dependence.	Self-report	NA	Lifetime prevalence	NA	5.6	27	NA				NA	NA
2002	Baus, 2002, Prevalência e fatores de risco relacionados aouso de drogas	Substance Use	Cocaine use (lifetime)	1997	School	10-18 98.1%, 1.9% >18 years	48.3	478	Questionnaire adapted from the WHO’s Program on Research and Reporting on the Epidemiology of Drug Dependence.	Self-report	NA	Lifetime prevalence	NA	2.9	14	NA				NA	NA
2002	Baus, 2002, Prevalência e fatores de risco relacionados aouso de drogas	Substance Use	Hallucinogen use (lifetime)	1997	School	10-18 98.1%, 1.9% >18 years	48.3	478	Questionnaire adapted from the WHO’s Program on Research and Reporting on the Epidemiology of Drug Dependence.	Self-report	NA	Lifetime prevalence	NA	2.7	13	NA				NA	NA
2002	Baus, 2002, Prevalência e fatores de risco relacionados aouso de drogas	Substance Use	Inhalant use (lifetime)	1997	School	10-18 98.1%, 1.9% >18 years	48.3	478	Questionnaire adapted from the WHO’s Program on Research and Reporting on the Epidemiology of Drug Dependence.	Self-report	NA	Lifetime prevalence	NA	18.2	87	NA				NA	NA
2002	Baus, 2002, Prevalência e fatores de risco relacionados aouso de drogas	Substance Use	Marijuana use (lifetime)	1997	School	10-18 98.1%, 1.9% >18 years	48.3	478	Questionnaire adapted from the WHO’s Program on Research and Reporting on the Epidemiology of Drug Dependence.	Self-report	NA	Lifetime prevalence	NA	19.9	95	NA				NA	NA
2002	Baus, 2002, Prevalência e fatores de risco relacionados aouso de drogas	Substance Use	Tobacco use (lifetime)	1997	School	12-16	48.3	478	Questionnaire adapted from the WHO’s Program on Research and Reporting on the Epidemiology of Drug Dependence.	Self-report	NA	Lifetime prevalence	NA	41.8	200	NA				NA	NA
2022	da Costa, 2022, Sociodemographic and behavioural factorsassociated with alcohol	Substance Use	Alcohol use (past month)	2017	School	NA	52.7	712	During the last 30 days, how many days did you drink alcohol?” Their response options were dichotomized into “Drinkers” (if drank at least once in the last 30 days) and “Non-drinkers.	Self-report	NA	Period prevalence	30-days	25.6	182	NA				NA	NA
2022	da Costa, 2022, Sociodemographic and behavioural factorsassociated with alcohol	Substance Use	Tobacco use (past month)	2017	School	14-17	52.7	712	During the last 30 days, how many days did you smoke cigarettes?” Their response options were dichotomized into “Smokers” (if smoked at least once in the last 30 days) and “Non-smokers.	Self-report	NA	Period prevalence	30-days	2.9	61	NA				NA	NA
2023	de Marco, 2023, Effects of Teasing in Physical Education Classes	Exposure to adversities (childhood abuse and maltreatment, sexual abuse, bullying, street violence, deprivation)	Bullying victim	2017-2018	School	6-17	46.4	944	Questionnaire (Slater & Tiggemann, 2011) translated and adapted for Brazilian adolescents (Dias et al., 2018). The questionnaire contains four questions assessing whether the subject has experienced teasing: “Have you felt that people are staring at you because of how you look?”, “Have people made fun of you/laughed at you because of how you look?”, “Have people made fun of you/laughed at you for being uncoordinated?”, and “Have people called you names that referred to your size or weight?”. Participants were instructed to answer questions referring to any period of time in the context of physical education classes at school. Scores range: 4-20	Self-report	NA	Point prevalence	NA	NA	NA	NA				7.6	3.33
2022	de Medeiros, 2022, Externalizing problems mediate the relationship between motor	General Psychopathology, Psychosocial Functioning, and Broad-Spectrum Mental Health Assessment	Behavioral and Emotional problems - Externalizing problems	NA	Schools	7-10	0	191	SDQ Strengths and Difficulties Questionnaire	Self-report	NA	Period prevalence	6-months							7.3	4.43
2022	de Medeiros, 2022, Externalizing problems mediate the relationship between motor	General Psychopathology, Psychosocial Functioning, and Broad-Spectrum Mental Health Assessment	Behavioral and Emotional problems - Externalizing problems	NA	Schools	7-10	100	240	SDQ Strengths and Difficulties Questionnaire	Self-report	NA	Period prevalence	6-months							5.77	3.89
2022	de Medeiros, 2022, Externalizing problems mediate the relationship between motor	General Psychopathology, Psychosocial Functioning, and Broad-Spectrum Mental Health Assessment	Behavioral and Emotional problems - Internalizing problems	NA	Schools	7-10	0	191	SDQ Strengths and Difficulties Questionnaire	Self-report	NA	Period prevalence	6-months							6.81	2.65
2022	de Medeiros, 2022, Externalizing problems mediate the relationship between motor	General Psychopathology, Psychosocial Functioning, and Broad-Spectrum Mental Health Assessment	Behavioral and Emotional problems - Internalizing problems	NA	Schools	7-10	100	240	SDQ Strengths and Difficulties Questionnaire	Self-report	NA	Period prevalence	6-months							6.58	2.76
2022	de Medeiros, 2022, Externalizing problems mediate the relationship between motor	Quality of Life and Wellbeing	Psychosocial health	NA	Schools	7-10	0	191	PedsQL - Pediatric Quality of Life Inventory	Self-report	NA	Point prevalence	NA							68	16.1
2022	de Medeiros, 2022, Externalizing problems mediate the relationship between motor	Quality of Life and Wellbeing	Psychosocial health	NA	Schools	14-18	100	240	PedsQL - Pediatric Quality of Life Inventory	Self-report	NA	Point prevalence	NA							68.1	16.36
2012	Giacomozzi, 2012, Survey on Drug Use and Vulnerabilities among Students	Substance Use	Alcohol use - Binge drinking (lifetime)	2009	School	11-21	53.2	789	Structured questionnaire	Self-report	NA	Lifetime prevalence	NA	30.1	NA	NA	NA	NA	NA	NA	NA
2012	Giacomozzi, 2012, Survey on Drug Use and Vulnerabilities among Students	Substance Use	Cocaine use (lifetime)	2009	School	11-21	53.2	789	Structured questionnaire	Self-report	NA	Lifetime prevalence	NA	1.3	NA	NA	NA	NA	NA	NA	NA
2012	Giacomozzi, 2012, Survey on Drug Use and Vulnerabilities among Students	Substance Use	Crack use (lifetime)	2009	School	11-21	53.2	789	Structured questionnaire	Self-report	NA	Lifetime prevalence	NA	0.6	NA	NA	NA	NA	NA	NA	NA
2012	Giacomozzi, 2012, Survey on Drug Use and Vulnerabilities among Students	Substance Use	Marijuana use (lifetime)	2009	School	11-21	53.2	789	Structured questionnaire	Self-report	NA	Lifetime prevalence	NA	7	NA	NA	NA	NA	NA	NA	NA
2012	Giacomozzi, 2012, Survey on Drug Use and Vulnerabilities among Students	Substance Use	Tobacco use (lifetime)	2009	School	Mean:15.5, SD: 3.9	53.2	789	Structured questionnaire	Self-report	NA	Lifetime prevalence	NA	20.1	NA	NA	NA	NA	NA	NA	NA
2018	Hallal, 2018, Fatores associados ao tabagismo em escolares	Substance Use	Tobacco use (past month)	2004	School	14-20	NA	1298	Confidential questionnaire	Self-report	NA	Period prevalence	30-days	10.7	NA	NA	NA	10.2	11.3	NA	NA
2002	Junior, 2002, Estilo de vida de escolares do ensino médio no município de Florinópolis	Substance Use	Alcohol use - Binge drinking (past week)	2001	School	15-18	52.1	1107	Standardized questionnaire	Self-report	NA	Period prevalence	1-week	23.9	246	NA	NA	NA	NA	NA	NA
2002	Junior, 2002, Estilo de vida de escolares do ensino médio no município de Florinópolis	Substance Use	Alcohol use (past week)	2001	School	15-18	52.1	1107	Standardized questionnaire	Self-report	NA	Period prevalence	1-week	38	423	NA	NA	NA	NA	NA	NA
2002	Junior, 2002, Estilo de vida de escolares do ensino médio no município de Florinópolis	Substance Use	Tobacco use (lifetime)	2001	School	10-19	52.1	1107	Standardized questionnaire	Self-report	NA	Lifetime prevalence	NA	48	551	NA	NA	NA	NA	NA	NA
2007	Loch, 2007, Associação entre percepção de saúde e comportamentos relacionados à saúde em adolescentes escolares de Florianópolis, SC	General Psychopathology, Psychosocial Functioning, and Broad-Spectrum Mental Health Assessment	Mental health perception	2005	School	14-19	100	292	Authors questionnaire	Self-report	NA	Point prevalence	NA	75.3	220
2007	Loch, 2007, Associação entre percepção de saúde e comportamentos relacionados à saúde em adolescentes escolares de Florianópolis, SC	General Psychopathology, Psychosocial Functioning, and Broad-Spectrum Mental Health Assessment	Mental health perception	2005	School	14-18	0	224	Authors questionnaire	Self-report	NA	Point prevalence	NA	86.1	192
2010	Martins, 2010, Prevalência de insatisfação com a imagem corporal e fatores associados em adolescentes	Feeding and Eating Disorders	Anorexia / Bulimia nervosa (high risk)	2008	Schools	11-14	100	531	EAT-26 Eating Attitude Test	Self-report	NA	Point prevalence	NA	26	138			23.6	28.3
2010	Martins, 2010, Prevalência de insatisfação com a imagem corporal e fatores associados em adolescentes	Feeding and Eating Disorders	Bodiy image dissatisfaction	2008	Schools	14-19	100	531	BSQ - Body Shape Questionnaire	Self-report	NA	Point prevalence	NA	24.1	128			17.5	30.7
2004	Poeta, 2004, Epidemiological study on symptoms of Attention Deficit/Hyperactivity Disorder and Behavior Disorders in public schools	Neurodevelopmental - ADHD (Attention-Deficit/Hyperactivity Disorder)	Attention-Deficit/Hyperactivity Disorder	2002	Schools	6-12	52.7	1898	EDAH - Escala para la evaluación del trastorno por déficit de atención con hiperactividad.	Caregiver	Teacher	Period prevalence	6-months	5	95	NA	NA	NA	NA	NA	NA
2004	Poeta, 2004, Epidemiological study on symptoms of Attention Deficit/Hyperactivity Disorder and Behavior Disorders in public schools	Neurodevelopmental - ADHD (Attention-Deficit/Hyperactivity Disorder)	Attention-Deficit/Hyperactivity Disorder	2002	Schools	6-12	0	1001	EDAH - Escala para la evaluación del trastorno por déficit de atención con hiperactividad.	Caregiver	Teacher	Period prevalence	6-months	7.29	73	NA	NA	NA	NA	NA	NA
2004	Poeta, 2004, Epidemiological study on symptoms of Attention Deficit/Hyperactivity Disorder and Behavior Disorders in public schools	Neurodevelopmental - ADHD (Attention-Deficit/Hyperactivity Disorder)	Attention-Deficit/Hyperactivity Disorder	2002	Schools	6-12	100	897	EDAH - Escala para la evaluación del trastorno por déficit de atención con hiperactividad.	Caregiver	Teacher	Period prevalence	6-months	2.45	22	NA	NA	NA	NA	NA	NA
2004	Poeta, 2004, Epidemiological study on symptoms of Attention Deficit/Hyperactivity Disorder and Behavior Disorders in public schools	Neurodevelopmental - ADHD (Attention-Deficit/Hyperactivity Disorder)	Conduct Disorder	2002	Schools	6-12	52.7	1898	EDAH - Escala para la evaluación del trastorno por déficit de atención con hiperactividad.	Caregiver	Teacher	Period prevalence	6-months	6	115	NA	NA	NA	NA	NA	NA
2004	Poeta, 2004, Epidemiological study on symptoms of Attention Deficit/Hyperactivity Disorder and Behavior Disorders in public schools	Neurodevelopmental - ADHD (Attention-Deficit/Hyperactivity Disorder)	Conduct Disorder	2002	Schools	6-12	0	1001	EDAH - Escala para la evaluación del trastorno por déficit de atención con hiperactividad.	Caregiver	Teacher	Period prevalence	6-months	8.89	89	NA	NA	NA	NA	NA	NA
2004	Poeta, 2004, Epidemiological study on symptoms of Attention Deficit/Hyperactivity Disorder and Behavior Disorders in public schools	Neurodevelopmental - ADHD (Attention-Deficit/Hyperactivity Disorder)	Conduct Disorder	2002	Schools	6-17	100	897	EDAH - Escala para la evaluación del trastorno por déficit de atención con hiperactividad.	Caregiver	Teacher	Period prevalence	6-months	2.89	26	NA	NA	NA	NA	NA	NA
2019	Alves, 2019, Sleep duration and daytime sleepiness	Sleep-Wake Disorders	Daytime sleepiness (excessive)	2015	School	14-17	53.9	11525	ESS - Brazilian Portuguese version of the Epworth Sleepiness Scale (ESS) modified for children and adolescents	Self-report	NA	Point prevalence	NA	3.3	38	NA				NA	NA
2019	Alves, 2019, Sleep duration and daytime sleepiness	Sleep-Wake Disorders	Sleep quality	2015	School	14-20	53.9	11525	Self-reported amount of time the adolescent slept per 24 hours	Self-report	NA	Point prevalence	NA	54.5	628	NA				NA	NA
1999	Andriola, 1999, Avaliação da depressão infantil	Depressive Disorders	Depressive disorder (suspect)	NA	School	12	50.4	345	CDS - Childhood Depression Scale for Teacher	Teacher	NA	Period prevalence	2-weeks	3.9	13	NA				29.5	6.61
2018	Boo, 2018, Analysis of socioeconomic gradients in the development of children	Neurodevelopmental - Developmental Delay	Developmental delay	2016	Household	11-17	49	2755	DenveR II - Development Screening Test-II	Caregiver	NA	Point prevalence	NA	23	634	NA				NA	NA
2008	Carvalho, 2008, Clinical indicators of child development	Neurodevelopmental - Developmental Delay	Risk in infant development	2005-2006	Pediatric clinic	0-18 months	NA	23	Clinical Indicators of Risks in Infant Development	Health professional	NA	Point prevalence	NA	4.3	1	NA				NA	NA
2008	de Almeida, 2008, Linking Global Youth Tobacco Survey	Substance Use	Tobacco use (past month)	2002	School	13-15	NA	493	Global Youth Tobacco Survey questionnaire	Self-report	NA	Period prevalence	30-days	17.2	84	NA	11.9	24.1	NA	NA	NA
2008	de Almeida, 2008, Linking Global Youth Tobacco Survey	Substance Use	Tobacco use (past month)	2005	School	13-15	NA	1141	Global Youth Tobacco Survey questionnaire	Self-report	NA	Period prevalence	30-days	10.7	122	NA	(ERROR DATA REPORTED)		NA	NA	NA
2017	de Araujo 2017, Factors associated with body image perception	Substance Use	Alcohol use (past month)	2014	School	11-17	0	609	Two items on current tobacco and alcohol use in the month preceding the survey, classified as yes or no	Self-report	NA	Period prevalence	1-month	23.6	144	NA				NA	NA
2017	de Araujo 2017, Factors associated with body image perception	Substance Use	Alcohol use (past month)	2014	School	11-17	100	573	Two items on current tobacco and alcohol use in the month preceding the survey, classified as yes or no	Self-report	NA	Period prevalence	1-month	22.3	128	NA				NA	NA
2017	de Araujo 2017, Factors associated with body image perception	Feeding and Eating Disorders	Bodiy image dissatisfaction	2014	School	11-17	0	609	Nine-silhouettes scale	Self-report	NA	Point prevalence	NA	76.9	468	NA				NA	NA
2017	de Araujo 2017, Factors associated with body image perception	Feeding and Eating Disorders	Bodiy image dissatisfaction	2014	School	11-17	100	573	Nine-silhouettes scale	Self-report	NA	Point prevalence	NA	77.5	444	NA				NA	NA
2017	de Araujo 2017, Factors associated with body image perception	Substance Use	Tobacco use (past month)	2014	School	11-17	0	609	Two items on current tobacco and alcohol use in the month preceding the survey, classified as yes or no	Self-report	NA	Period prevalence	1-month	8	49	NA				NA	NA
2017	de Araujo 2017, Factors associated with body image perception	Substance Use	Tobacco use (past month)	2014	School	14-20	100	573	Two items on current tobacco and alcohol use in the month preceding the survey, classified as yes or no	Self-report	NA	Period prevalence	1-month	5.1	29	NA				NA	NA
2011	do Vale, 2011, Risk behaviors for eating disorders	Feeding and Eating Disorders	Bulimia Nervosa	NA	School	14-15	100	652	BITE - The Bulimic Investigatory Test of Edinburgh	Self-report	NA	Point prevalence	NA	1.2	NA	NA	NA	NA	NA	NA	NA
2020	Gomes, 2020, Identificação de sintomas depressivos	Depressive Disorders	Depressive symptoms	2015	School	From 14 years, participants over 18= 31.7%	56.6	295	CDI - Children’s Depression Inventory	Self-report	NA	Period prevalence	2-weeks	11.2	33	NA	NA	NA	NA	NA	NA
2013	Moreira, 2013, Exposure to violence among adolescents	Exposure to adversities (childhood abuse and maltreatment, sexual abuse, bullying, street violence, deprivation)	Acess to fire gun	2009	Household	10-19	47.2	458	Authors questionnaire	Self-report	NA	Point prevalence	NA	26.9	123
2013	Moreira, 2013, Exposure to violence among adolescents	Substance Use	Alcohol use	2009	Household	10-19	47.2	458	CAGE	Self-report	NA	Point prevalence	NA	13.5	62
2013	Moreira, 2013, Exposure to violence among adolescents	Exposure to adversities (childhood abuse and maltreatment, sexual abuse, bullying, street violence, deprivation)	Exposure to violence	2009	Household	10-19	47.2	458	Authors questionnaire	Self-report	NA	Point prevalence	NA	17.7	71
2013	Moreira, 2013, Exposure to violence among adolescents	Substance Use	Ilicit drug use	Fortaleza, CE	Household	10-19	47.2	458	Authors questionnaire	Self-report	NA	Point prevalence	NA	23.8	109
2013	Moreira, 2013, Exposure to violence among adolescents	Quality of Life and Wellbeing	Self-Esteem	2009	Household	11-19	47.2	458	Rosenberg Self-esteem Scale - part of QJB version II, Brazilian Youth Questionnaire	Self-report	NA	Point prevalence	NA	70.7	283
2021	Nunes, 2021, Fatores relacionados à dependência do smartphone em adolescentes	Other	Smartphone addiction	2019	Schools	14-19	46.9	286	Smartphone Addiction Inventory (SPAI-BR)	Self-report	NA	Point prevalence	NA	70.3	201	NA	NA	NA	NA	NA	NA
2023	Sales, 2023, Self‐rated health among adolescents from vulnerable areas and their sociodemographic lifestyle and	Substance Use	Alcohol use (past month)	2014	Schools	11-17	48.5	1182	YRBS Youth Risk Behavior Surveillance System	Self-report	NA	Period prevalence	1-month	23	272
2023	Sales, 2023, Self‐rated health among adolescents from vulnerable areas and their sociodemographic lifestyle and	Substance Use	Alcohol use (past month)	2014	Schools	11-17	0	609	YRBS Youth Risk Behavior Surveillance System	Self-report	NA	Period prevalence	1-month	23.6	144
2023	Sales, 2023, Self‐rated health among adolescents from vulnerable areas and their sociodemographic lifestyle and	Substance Use	Alcohol use (past month)	2014	Schools	11-17	100	573	YRBS Youth Risk Behavior Surveillance System	Self-report	NA	Period prevalence	1-month	22.3	128
2023	Sales, 2023, Self‐rated health among adolescents from vulnerable areas and their sociodemographic lifestyle and	Substance Use	Tobacco use (past month)	2014	Schools	11-17	48.5	1182	YRBS Youth Risk Behavior Surveillance System	Self-report	NA	Period prevalence	1-month	6.6	68
2023	Sales, 2023, Self‐rated health among adolescents from vulnerable areas and their sociodemographic lifestyle and	Substance Use	Tobacco use (past month)	2014	Schools	11-17	0	609	YRBS Youth Risk Behavior Surveillance System	Self-report	NA	Period prevalence	1-month	8	49
2023	Sales, 2023, Self‐rated health among adolescents from vulnerable areas and their sociodemographic lifestyle and	Substance Use	Tobacco use (past month)	2014	Schools	10-17	100	573	YRBS Youth Risk Behavior Surveillance System	Self-report	NA	Period prevalence	1-month	5.1	29
2019	Uchoa, 2019, Influence of the Mass Media and Body Dissatisfaction	Feeding and Eating Disorders	Bodiy image dissatisfaction	2017	Schools	14-18	52.1	1011	BSQ - Body Shape Questionnaire	Self-report	NA	Point prevalence	NA	28.7	290					NA	NA
2019	Uchoa, 2019, Influence of the Mass Media and Body Dissatisfaction	Feeding and Eating Disorders	Eating behavior: risk	2017	Schools	14-18	52.1	1011	EAT-26 Eating Attitude Test	Self-report	NA	Point prevalence	NA	6.8	69					NA	NA
2011	Vale, 2011, Risk behaviors for eating disorders among female adolescents	Feeding and Eating Disorders	Desire weight body on underweight rate	NA	Schools	14-20	100	652	BITE - The Bulimic Investigatory Test of Edinburgh	Self-report	NA	Point prevalence	NA	50.2	327	NA				NA	NA
2011	Vale, 2011, Risk behaviors for eating disorders among female adolescents	Feeding and Eating Disorders	Eating disorder	NA	Schools	14-20	100	652	BITE - The Bulimic Investigatory Test of Edinburgh	Self-report	NA	Point prevalence	NA	1.2	8	NA				NA	NA
2011	Vale, 2011, Risk behaviors for eating disorders among female adolescents	Feeding and Eating Disorders	Eating disorder	NA	Schools	14-20	100	652	BITE - The Bulimic Investigatory Test of Edinburgh	Self-report	NA	Point prevalence	NA	8.9	58	NA				NA	NA
2011	Vale, 2011, Risk behaviors for eating disorders among female adolescents	Feeding and Eating Disorders	Reported BMI obesity	NA	Schools	14-20	100	652	BITE - The Bulimic Investigatory Test of Edinburgh	Self-report	NA	Point prevalence	NA	1.1	7	NA				NA	NA
2011	Vale, 2011, Risk behaviors for eating disorders among female adolescents	Feeding and Eating Disorders	Reported BMI overweight	NA	Schools	14-20	100	652	BITE - The Bulimic Investigatory Test of Edinburgh	Self-report	NA	Point prevalence	NA	4.2	27	NA				NA	NA
2011	Vale, 2011, Risk behaviors for eating disorders among female adolescents	Feeding and Eating Disorders	Reported BMI underweight	NA	Schools	14-20	100	652	BITE - The Bulimic Investigatory Test of Edinburgh	Self-report	NA	Point prevalence	NA	48.1	314	NA				NA	NA
2011	Vale, 2011, Risk behaviors for eating disorders among female adolescents	Feeding and Eating Disorders	Unusual eating behavior	NA	Schools	14-20	100	652	BITE - The Bulimic Investigatory Test of Edinburgh	Self-report	NA	Point prevalence	NA	25.2	164	NA				NA	NA
2009	Câmara, 2009, Trabalho, abuso de drogas	Substance Use	Drug use	2000-2003	School	13-29 M: 15.84±1.23 years	52.06	53310	Anonymous questionnaire	Self-report	NA	Point prevalence	Not informed	5.6	2985	NA				NA	NA
2021	Corrêa, 2021, Self-control, consumption indicators	Substance Use	Alcohol use - Binge drinking (lifetime)	2021	School	15-17	54.6	722	Questionnaire of the National School Health Survey	Self-report	NA	Lifetime prevalence	NA	39.6	286	NA				NA	NA
2021	Corrêa, 2021, Self-control, consumption indicators	Substance Use	Alcohol use (lifetime)	2021	School	15-17	54.6	722	Questionnaire of the National School Health Survey	Self-report	NA	Lifetime prevalence	NA	74	534	NA				NA	NA
2021	Corrêa, 2021, Self-control, consumption indicators	Substance Use	Alcohol use (past month)	2021	School	15-17	54.6	722	Questionnaire of the National School Health Survey	Self-report	NA	Period prevalence	1-month	42.8	309	NA				NA	NA
2021	Corrêa, 2021, Self-control, consumption indicators	Substance Use	Cannabis use (past month)	2021	School	15-17	54.6	722	Questionnaire of the National School Health Survey	Self-report	NA	Period prevalence	1-month	5.3	38	NA				NA	NA
2021	Corrêa, 2021, Self-control, consumption indicators	Substance Use	Tobacco use (lifetime)	2021	School	3-5	54.6	722	Questionnaire of the National School Health Survey	Self-report	NA	Lifetime prevalence	NA	33.5	242	NA				NA	NA
2006	Legnani, 2006, Comportamentos de saúde em adolescentes	Substance Use	Alcohol use - Binge drinking (past month)	2005	School	15-18	59.2	471	GSHS - Global School-based Student Health Survey	Self-report	NA	Period prevalence	30-days	37.2	178	NA	NA	NA	NA	NA	NA
2006	Legnani, 2006, Comportamentos de saúde em adolescentes	Substance Use	Alcohol use (past month)	2005	School	15-18	59.2	471	GSHS - Global School-based Student Health Survey	Self-report	NA	Period prevalence	30-days	51.1	245	NA	NA	NA	NA	NA	NA
2006	Legnani, 2006, Comportamentos de saúde em adolescentes	Substance Use	Tobacco use (past week)	2005	School	10-15	59.2	471	GSHS - Global School-based Student Health Survey	Self-report	NA	Period prevalence	7-days	9.6	46	NA	NA	NA	NA	NA	NA
2019	Priotto, 2019, Consumption of alcohol and drugs and youth	Substance Use	Alcohol use (past month)	2012-2013	Schools	12-18	50.71	1071	self-administered semi-structured anonymous questionnaire developed by the researchers was translated, analyzed and evaluated	Self-report	NA	Period prevalence	1-month	68.72	736	NA	NA	NA	NA	NA	NA
2019	Priotto, 2019, Consumption of alcohol and drugs and youth	Substance Use	Anabolic Use	2012-2013	Schools	12-18	50.71	1071	self-administered semi-structured anonymous questionnaire developed by the researchers was translated, analyzed and evaluated	Self-report	NA	Point prevalence	NA	0.8	3	NA	NA	NA	NA	NA	NA
2019	Priotto, 2019, Consumption of alcohol and drugs and youth	Substance Use	Cocaine use	2012-2013	Schools	12-18	50.71	1071	self-administered semi-structured anonymous questionnaire developed by the researchers was translated, analyzed and evaluated	Self-report	NA	Point prevalence	NA	3.64	39	NA	NA	NA	NA	NA	NA
2019	Priotto, 2019, Consumption of alcohol and drugs and youth	Substance Use	Crack use	2012-2013	Schools	12-18	50.71	1071	self-administered semi-structured anonymous questionnaire developed by the researchers was translated, analyzed and evaluated	Self-report	NA	Point prevalence	NA	0.37	4	NA	NA	NA	NA	NA	NA
2019	Priotto, 2019, Consumption of alcohol and drugs and youth	Substance Use	Drug use (past month)	2012-2013	Schools	12-18	50.71	1071	self-administered semi-structured anonymous questionnaire developed by the researchers was translated, analyzed and evaluated	Self-report	NA	Period prevalence	1-month	19.61	210	NA	NA	NA	NA	NA	NA
2019	Priotto, 2019, Consumption of alcohol and drugs and youth	Substance Use	Ecstasy use	2012-2013	Schools	12-18	50.71	1071	self-administered semi-structured anonymous questionnaire developed by the researchers was translated, analyzed and evaluated	Self-report	NA	Point prevalence	NA	0.93	10	NA	NA	NA	NA	NA	NA
2019	Priotto, 2019, Consumption of alcohol and drugs and youth	Substance Use	Marijuana use	2012-2013	Schools	12-18	50.71	1071	self-administered semi-structured anonymous questionnaire developed by the researchers was translated, analyzed and evaluated	Self-report	NA	Point prevalence	NA	5.88	63	NA	NA	NA	NA	NA	NA
2019	Priotto, 2019, Consumption of alcohol and drugs and youth	Substance Use	Tobacco use	2012-2013	Schools	10-19	50.71	1071	self-administered semi-structured anonymous questionnaire developed by the researchers was translated, analyzed and evaluated	Self-report	NA	Point prevalence	NA	13.91	149	NA	NA	NA	NA	NA	NA
2023	Caetano, 2023, Experiências estressantes, raiva	Personality (Disorders and Traits)	Antisocial behavior	NA	School	13-16	63.7	102	Questionnaire on Youth Behaviors. Antissocial behaviors: Damage, Theft from a person, Theft from a commercial establishment, Robbery, Receiving, Possession of a weapon, Bodily injury (physical aggression requiring medical care), Bodily injury (physical aggression using instruments), Brawl, Animal Abuse and Trafficking drugs	Self-report	NA	Lifetime prevalence	NA	43	44	NA				NA	NA
2023	Caetano, 2023, Experiências estressantes, raiva	Exposure to adversities (childhood abuse and maltreatment, sexual abuse, bullying, street violence, deprivation)	School Violence	NA	School	13-16	63.7	102	Battery of School Violence Scales - BEVESCO	Self-report	NA	Point prevalence	NA	46.07	47	NA				NA	NA
2023	Caetano, 2023, Experiências estressantes, raiva	Disruptive, Impulse-Control, and Conduct Disorders	Self-control (low)	NA	School	1-12	63.7	102	Self-control scale	Self-report	NA	Lifetime prevalence	NA	9.8	10	NA				NA	NA
2012	Santos, 2012, Prevalência do uso de drogas entre estudantes adolescentes de Glória de Dourados	Substance Use	Alcohol use (lifetime)	2021	Schools	13-19	70.8	96	Questionnaired developed by WHO - adapted	Self-report	NA	Lifetime prevalence	NA	87.2	84	NA	NA	NA	NA	NA	NA
2012	Santos, 2012, Prevalência do uso de drogas entre estudantes adolescentes de Glória de Dourados	Substance Use	Alcohol use (past month)	2021	Schools	13-19	70.8	96	Questionnaired developed by WHO - adapted	Self-report	NA	Period prevalence	1-month	45.7	44	NA	NA	NA	NA	NA	NA
2012	Santos, 2012, Prevalência do uso de drogas entre estudantes adolescentes de Glória de Dourados	General Psychopathology, Psychosocial Functioning, and Broad-Spectrum Mental Health Assessment	Self-esteem	2021	Schools	13-19	70.8	96	Rosenberg Self-esteem Scale (1989) adapted by Avanci et al (2007)	Self-report	NA	Point prevalence	NA	32.6	31	NA	NA	NA	NA	NA	NA
2012	Santos, 2012, Prevalência do uso de drogas entre estudantes adolescentes de Glória de Dourados	Substance Use	Tobacco use	2021	Schools	13-19	70.8	96	Questionnaired developed by WHO - adapted	Self-report	NA	Period prevalence	1-month	7.3	7	NA	NA	NA	NA	NA	NA
2012	Santos, 2012, Prevalência do uso de drogas entre estudantes adolescentes de Glória de Dourados	Substance Use	Tobacco use (lifetime)	2021	Schools	13-19	70.8	96	Questionnaired developed by WHO - adapted	Self-report	NA	Lifetime prevalence	NA	18.8	18	NA	NA	NA	NA	NA	NA
2012	Santos, 2012, Prevalência do uso de drogas entre estudantes adolescentes de Glória de Dourados	Substance Use	Tobacco use (lifetime)	2021	Schools	13-19	100	68	Questionnaired developed by WHO - adapted	Self-report	NA	Lifetime prevalence	20.6	14	10	NA	NA	NA	NA	NA	NA
2012	Santos, 2012, Prevalência do uso de drogas entre estudantes adolescentes de Glória de Dourados	Substance Use	Tobacco use (lifetime)	2021	Schools	4-6	0	28	Questionnaired developed by WHO - adapted	Self-report	NA	Lifetime prevalence	14.3	4	1	NA	NA	NA	NA	NA	NA
2009	Teixeira, 2009, Use of psychoactive substances among students	Substance Use	Alcohol use (lifetime)	2005	Schools	10-18	49.4	415	Questionnaired developed by WHO - adapted	Self-report	NA	Lifetime prevalence	NA	64.6	268	NA				NA	NA
2009	Teixeira, 2009, Use of psychoactive substances among students	Substance Use	Alcohol use (past month)	2005	Schools	10-18	49.4	415	Questionnaired developed by WHO - adapted	Self-report	NA	Period prevalence	1-month	29.2	121	NA				NA	NA
2009	Teixeira, 2009, Use of psychoactive substances among students	Substance Use	Alcohol use (past year)	2005	Schools	10-18	49.4	415	Questionnaired developed by WHO - adapted	Self-report	NA	Period prevalence	1-year	49.6	206	NA				NA	NA
2009	Teixeira, 2009, Use of psychoactive substances among students	Substance Use	Amphetamine use (lifetime)	2005	Schools	10-18	49.4	415	Questionnaired developed by WHO - adapted	Self-report	NA	Lifetime prevalence	NA	2.9	12	NA				NA	NA
2009	Teixeira, 2009, Use of psychoactive substances among students	Substance Use	Amphetamine use (past year)	2005	Schools	10-18	49.4	415	Questionnaired developed by WHO - adapted	Self-report	NA	Period prevalence	1-year	2.2	9	NA				NA	NA
2009	Teixeira, 2009, Use of psychoactive substances among students	Substance Use	Amphetamines use (past month)	2005	Schools	10-18	49.4	415	Questionnaired developed by WHO - adapted	Self-report	NA	Period prevalence	1-month	1	4	NA				NA	NA
2009	Teixeira, 2009, Use of psychoactive substances among students	Substance Use	Cocaine use (lifetime)	2005	Schools	10-18	49.4	415	Questionnaired developed by WHO - adapted	Self-report	NA	Lifetime prevalence	NA	0.5	2	NA				NA	NA
2009	Teixeira, 2009, Use of psychoactive substances among students	Substance Use	Cocaine use (past month)	2005	Schools	10-18	49.4	415	Questionnaired developed by WHO - adapted	Self-report	NA	Period prevalence	1-month	0.2	1	NA				NA	NA
2009	Teixeira, 2009, Use of psychoactive substances among students	Substance Use	Cocaine use (past year)	2005	Schools	10-18	49.4	415	Questionnaired developed by WHO - adapted	Self-report	NA	Period prevalence	1-year	0.2	1	NA				NA	NA
2009	Teixeira, 2009, Use of psychoactive substances among students	Substance Use	Crack use (lifetime)	2005	Schools	10-18	49.4	415	Questionnaired developed by WHO - adapted	Self-report	NA	Lifetime prevalence	NA	0.5	2	NA				NA	NA
2009	Teixeira, 2009, Use of psychoactive substances among students	Substance Use	Crack use (past month)	2005	Schools	10-18	49.4	415	Questionnaired developed by WHO - adapted	Self-report	NA	Period prevalence	1-month	0	0	NA				NA	NA
2009	Teixeira, 2009, Use of psychoactive substances among students	Substance Use	Crack use (past year)	2005	Schools	10-18	49.4	415	Questionnaired developed by WHO - adapted	Self-report	NA	Period prevalence	1-year	0.2	1	NA				NA	NA
2009	Teixeira, 2009, Use of psychoactive substances among students	Substance Use	Inhalants/solvents use (lifetime)	2005	Schools	10-18	49.4	415	Questionnaired developed by WHO - adapted	Self-report	NA	Lifetime prevalence	NA	11.1	46	NA				NA	NA
2009	Teixeira, 2009, Use of psychoactive substances among students	Substance Use	Inhalants/solvents use (past month)	2005	Schools	10-18	49.4	415	Questionnaired developed by WHO - adapted	Self-report	NA	Period prevalence	1-month	4.4	18	NA				NA	NA
2009	Teixeira, 2009, Use of psychoactive substances among students	Substance Use	Inhalants/solvents use (past year)	2005	Schools	10-18	49.4	415	Questionnaired developed by WHO - adapted	Self-report	NA	Period prevalence	1-year	7.5	31	NA				NA	NA
2009	Teixeira, 2009, Use of psychoactive substances among students	Substance Use	Marijuana use (lifetime)	2005	Schools	10-18	49.4	415	Questionnaired developed by WHO - adapted	Self-report	NA	Lifetime prevalence	NA	2.7	11	NA				NA	NA
2009	Teixeira, 2009, Use of psychoactive substances among students	Substance Use	Marijuana use (past month)	2005	Schools	10-18	49.4	415	Questionnaired developed by WHO - adapted	Self-report	NA	Period prevalence	1-month	0.5	2	NA				NA	NA
2009	Teixeira, 2009, Use of psychoactive substances among students	Substance Use	Marijuana use (past year)	2005	Schools	10-18	49.4	415	Questionnaired developed by WHO - adapted	Self-report	NA	Period prevalence	1-year	1	4	NA				NA	NA
2009	Teixeira, 2009, Use of psychoactive substances among students	Substance Use	Tobacco use (lifetime)	2005	Schools	10-18	49.4	415	Questionnaired developed by WHO - adapted	Self-report	NA	Lifetime prevalence	NA	20.2	84	NA				NA	NA
2009	Teixeira, 2009, Use of psychoactive substances among students	Substance Use	Tobacco use (past month)	2005	Schools	10-18	49.4	415	Questionnaired developed by WHO - adapted	Self-report	NA	Period prevalence	1-month	6.3	26	NA				NA	NA
2009	Teixeira, 2009, Use of psychoactive substances among students	Substance Use	Tobacco use (past year)	2005	Schools	10-18	49.4	415	Questionnaired developed by WHO - adapted	Self-report	NA	Period prevalence	1-year	12.8	53	NA				NA	NA
2009	Teixeira, 2009, Use of psychoactive substances among students	Substance Use	Tranquilizers use	2005	Schools	10-18	49.4	415	Questionnaired developed by WHO - adapted	Self-report	NA	Lifetime prevalence	NA	2.9	12	NA				NA	NA
2009	Teixeira, 2009, Use of psychoactive substances among students	Substance Use	Tranquilizers use	2005	Schools	10-18	49.4	415	Questionnaired developed by WHO - adapted	Self-report	NA	Period prevalence	1-year	1.4	6	NA				NA	NA
2009	Teixeira, 2009, Use of psychoactive substances among students	Substance Use	Tranquilizers use	2005	Schools	10-18	49.4	415	Questionnaired developed by WHO - adapted	Self-report	NA	Period prevalence	1-month	0.7	3	NA				NA	NA
2021	Costa, 2021, Physical inactivity and symptoms of depression	General Psychopathology, Psychosocial Functioning, and Broad-Spectrum Mental Health Assessment	Depression, anxiety and stress	2018	School	14-19	57.4	277	DASS-21 - Depression Anxiety and Stress Scale	Self-report	NA	Period prevalence	2-weeks	NA	NA	NA				20.77	14.84
2021	Costa, 2021, Physical inactivity and symptoms of depression	General Psychopathology, Psychosocial Functioning, and Broad-Spectrum Mental Health Assessment	Depression, anxiety and stress	2018	School	12-17	59.8	239	DASS-21 - Depression Anxiety and Stress Scale	Self-report	NA	Period prevalence	2-weeks	NA	NA	NA				22.55	14.5
2008	de Almeida, 2008, Linking Global Youth Tobacco Survey	Substance Use	Tobacco use (past month)	2002	School	13-15	NA	770	Global Youth Tobacco Survey questionnaire	Self-report	NA	Period prevalence	30-days	10.6	81	NA	8.1	13.8	NA	NA	NA
2016	Herênio, 2016, Autoextermínio na Adolescência	Suicidality or Self-Injury	Suicidal ideation	2013	School	12-18	53.2	240	YSR - Youth Self Report	Self-report	NA	Period prevalence	6-months	13.1	31	NA	NA	NA	NA	NA	NA
2016	Herênio, 2016, Autoextermínio na Adolescência	Suicidality or Self-Injury	Suicide attempt	2013	School	15-19	53.2	240	YSR - Youth Self Report	Self-report	NA	Period prevalence	6-months	9.3	22	NA	NA	NA	NA	NA	NA
2016	Herênio, 2016, Autoextermínio na Adolescência	Suicidality or Self-Injury	Suicide mortality rate	2003	Health register	15-19	NA	NA	Mortality Register	Health professional	NA	Point prevalence	NA	0.0052	NA	NA	NA	NA	NA	NA	NA
2016	Herênio, 2016, Autoextermínio na Adolescência	Suicidality or Self-Injury	Suicide mortality rate	2004	Health register	15-19	NA	NA	Mortality Register	Health professional	NA	Point prevalence	NA	0.0096	NA	NA	NA	NA	NA	NA	NA
2016	Herênio, 2016, Autoextermínio na Adolescência	Suicidality or Self-Injury	Suicide mortality rate	2005	Health register	15-19	NA	NA	Mortality Register	Health professional	NA	Point prevalence	NA	0.0035	NA	NA	NA	NA	NA	NA	NA
2016	Herênio, 2016, Autoextermínio na Adolescência	Suicidality or Self-Injury	Suicide mortality rate	2006	Health register	15-19	NA	NA	Mortality Register	Health professional	NA	Point prevalence	NA	0.0053	NA	NA	NA	NA	NA	NA	NA
2016	Herênio, 2016, Autoextermínio na Adolescência	Suicidality or Self-Injury	Suicide mortality rate	2007	Health register	15-19	NA	NA	Mortality Register	Health professional	NA	Point prevalence	NA	0.009	NA	NA	NA	NA	NA	NA	NA
2016	Herênio, 2016, Autoextermínio na Adolescência	Suicidality or Self-Injury	Suicide mortality rate	2008	Health register	15-19	NA	NA	Mortality Register	Health professional	NA	Point prevalence	NA	0.0027	NA	NA	NA	NA	NA	NA	NA
2016	Herênio, 2016, Autoextermínio na Adolescência	Suicidality or Self-Injury	Suicide mortality rate	2009	Health register	15-19	NA	NA	Mortality Register	Health professional	NA	Point prevalence	NA	0.008	NA	NA	NA	NA	NA	NA	NA
2016	Herênio, 2016, Autoextermínio na Adolescência	Suicidality or Self-Injury	Suicide mortality rate	2010	Health register	15-19	NA	NA	Mortality Register	Health professional	NA	Point prevalence	NA	0.0036	NA	NA	NA	NA	NA	NA	NA
2016	Herênio, 2016, Autoextermínio na Adolescência	Suicidality or Self-Injury	Suicide mortality rate	2011	Health register	15-19	NA	NA	Mortality Register	Health professional	NA	Point prevalence	NA	0.0018	NA	NA	NA	NA	NA	NA	NA
2016	Herênio, 2016, Autoextermínio na Adolescência	Suicidality or Self-Injury	Suicide mortality rate	2012	Health register	15-19	NA	NA	Mortality Register	Health professional	NA	Point prevalence	NA	0.0036	NA	NA	NA	NA	NA	NA	NA
2016	Herênio, 2016, Autoextermínio na Adolescência	Suicidality or Self-Injury	Suicide mortality rate	2013	Health register	15-18	NA	NA	Mortality Register	Health professional	NA	Point prevalence	NA	0.0054	NA	NA	NA	NA	NA	NA	NA
2014	Mendonça, 2014, Does nutritional status interfere with adolescents' body image perception?	Substance Use	Alcohol use	2010-2011	Schools	12-18	52.9	1168	Authors questionnaire	Self-report	NA	Point prevalence	NA	62.4	729
2014	Mendonça, 2014, Does nutritional status interfere with adolescents' body image perception?	Feeding and Eating Disorders	Bodiy image dissatisfaction	2010-2011	Schools	12-18	52.9	1168	Brazilian Silhouettes Scale for children and adolescents	Self-report	NA	Point prevalence	NA	69.4	811
2014	Mendonça, 2014, Does nutritional status interfere with adolescents' body image perception?	Substance Use	Tobacco use	2010-2011	Schools	13-19	52.9	1168	Authors questionnaire	Self-report	NA	Point prevalence	NA	1.2	14
2006	Monego, 2006, Determinants of risk of cardiovascular diseases	Substance Use	Alcohol use (lifetime)	2001-2002	School	10-19	49.5	3169	Structured questionnaire	Self-report	NA	Lifetime prevalence	NA	32.7	1036	NA	NA	NA	NA	NA	NA
2016	Passarinho, 2016, VIOLÊNCIA SEXUAL CONTRA ADOLESCENTES	Exposure to adversities (childhood abuse and maltreatment, sexual abuse, bullying, street violence, deprivation)	Sexual abuse	NA	Schools	12-18	53	513	JVQ - Juvenile Victimization Questionnaire	Self-report	NA	Period prevalence	1-year	31.3	120	NA	NA	NA	NA	NA	NA
2016	Passarinho, 2016, VIOLÊNCIA SEXUAL CONTRA ADOLESCENTES	Exposure to adversities (childhood abuse and maltreatment, sexual abuse, bullying, street violence, deprivation)	Sexual abuse	NA	Schools	9-14	53	513	JVQ - Juvenile Victimization Questionnaire	Self-report	NA	Lifetime prevalence	NA	30.4	117	NA	NA	NA	NA	NA	NA
2014	Paula, 2014, The mental health care gap	Other	Mental health service use	2010-2011	Private rented room	6-16	47.4	449	Questionnaire developed by the research team asking about children/adolescents being seen by a psychologist and/or psychiatrist and/or neurologist for emotional/ behavior problems in the previous 12 months	Caregiver	NA	Period prevalence	12-months	6.7	30	NA				NA	NA
2002	Fernandes, 2002, Depressive Symptoms and Their Associated Factors	Substance Use	Alcohol use (past month)	April to July 2021	Online survey	14-18	55.7	343	PENSE (National school-based health survey) questionnaire	Self-report	NA	Period prevalence	30-days	43.7	150	NA	NA	NA	NA	NA	NA
2002	Fernandes, 2002, Depressive Symptoms and Their Associated Factors	Depressive Disorders	Depressive symptoms	April to July 2021	Online survey	14-18	55.7	343	CDI - Children’s Depression Inventory	Self-report	NA	Period prevalence	2-weeks	43.4	149	NA	NA	38	49	NA	NA
2002	Fernandes, 2002, Depressive Symptoms and Their Associated Factors	Quality of Life and Wellbeing	Quality of life	April to July 2021	Online survey	14-18	55.7	343	WHOQOL- brief instrument.	Self-report	NA	Point prevalence	NA	NA	NA	NA	NA	NA	NA	53.8	12.8
2002	Fernandes, 2002, Depressive Symptoms and Their Associated Factors	Substance Use	Tobacco use (past month)	April to July 2021	Online survey	12-18	55.7	343	PENSE (National school-based health survey) questionnaire	Self-report	NA	Period prevalence	30-days	2.6	9	NA	NA	NA	NA	NA	NA
2019	Both, 2019, Reflective function	General Psychopathology, Psychosocial Functioning, and Broad-Spectrum Mental Health Assessment	Behavioral and Emotional problems	NA	School	11	66	188	SDQ Strengths and Difficulties Questionnaire	Self-report	NA	Period prevalence	6-months	30.3	57	NA				NA	NA
2009	Baggio, 2009, Planejamento suicida entre adolescentes	Substance Use	Alcohol use (past month)	2005	School	12-18	52.5	1169	GSHS - Global School-based Student Health Survey	Self-report	NA	Period prevalence	1-month	60.7	710	NA				NA	NA
2009	Baggio, 2009, Planejamento suicida entre adolescentes	Feeding and Eating Disorders	Bodiy image dissatisfaction	2005	School	12-18	52.5	1169	BSQ - Body Shape Questionnaire	Self-report	NA	Period prevalence	30-days	9.1	106	NA				NA	NA
2009	Baggio, 2009, Planejamento suicida entre adolescentes	Suicidality or Self-Injury	Suicidal planing	2005	School	10-17	52.5	1169	GSHS - Global School-based Student Health Survey	Self-report	NA	Period prevalence	30-days	6.3	74	NA				NA	NA
2009	Bittencourt, 2009, Sentimento de discriminação em estudantes	Substance Use	Ilicit drug use (lifetime)	2005	School	12-18	52.5	1170	GSHS - Global School-based Student Health Survey	Self-report	NA	Lifetime prevalence	NA	2.3	27	NA				NA	NA
2009	Bittencourt, 2009, Sentimento de discriminação em estudantes	Substance Use	Tobacco use (lifetime)	2005	School	15-19	52.5	1170	GSHS - Global School-based Student Health Survey	Self-report	NA	Lifetime prevalence	NA	16.7	195	NA				NA	NA
2008	Vieira, 2008, Uso de álcool, tabaco e outras drogas por adolescentes escolares em município do Sul do Brasil	Substance Use	Alcohol Use	2005	Schools	12-18	52.5	1170	adaptation of the instrument proposed by the WHO	Self-report	NA	Point prevalence	NA	60.7	710	NA				NA	NA
2008	Vieira, 2008, Uso de álcool, tabaco e outras drogas por adolescentes escolares em município do Sul do Brasil	Substance Use	Alcohol use (past month)	2005	Schools	12-18	52.5	1170	adaptation of the instrument proposed by the WHO	Self-report	NA	Period prevalence	1-month	33	386	NA				NA	NA
2008	Vieira, 2008, Uso de álcool, tabaco e outras drogas por adolescentes escolares em município do Sul do Brasil	Substance Use	Other Drugs use	2005	Schools	12-18	52.5	1170	adaptation of the instrument proposed by the WHO	Self-report	NA	Point prevalence	NA	2.4	28	NA				NA	NA
2008	Vieira, 2008, Uso de álcool, tabaco e outras drogas por adolescentes escolares em município do Sul do Brasil	Substance Use	Other Drugs use	2005	Schools	12-18	52.5	1170	adaptation of the instrument proposed by the WHO	Self-report	NA	Period prevalence	1-month	0.6	7	NA				NA	NA
2008	Vieira, 2008, Uso de álcool, tabaco e outras drogas por adolescentes escolares em município do Sul do Brasil	Substance Use	Tobacco use	2005	Schools	12-18	52.5	1170	adaptation of the instrument proposed by the WHO	Self-report	NA	Point prevalence	NA	16.9	198	NA				NA	NA
2008	Vieira, 2008, Uso de álcool, tabaco e outras drogas por adolescentes escolares em município do Sul do Brasil	Substance Use	Tobacco use (past month)	2005	Schools	12-18	52.5	1170	adaptation of the instrument proposed by the WHO	Self-report	NA	Period prevalence	1-month	4.4	51	NA				NA	NA
2018	Viana, 2018, Factors associated with cigarette smoking among public school adolescents	Substance Use	Tobacco use	2014-2015	Schools	10-19	64.6	370	Questionnarie	Self-report	NA	Point prevalence	NA	17.6	65	NA				NA	NA
2019	Slomp, 2019, Association of cigarette smoking with anxiety, depression, and suicidal ideation among Brazilian adolescents	Anxiety Disorders	Anxiety symptoms	2014-2015	Schools	11-17	44.3	988	HAM-A - Hamilton Anxiety Scale	Self-report	NA	Point prevalence	NA	49.7	491	NA				NA	NA
2019	Slomp, 2019, Association of cigarette smoking with anxiety, depression, and suicidal ideation among Brazilian adolescents	Depressive Disorders	Depressive Disorder	2014-2015	Schools	11-17	44.3	988	CDI 2 Children’s Depression Inventory	Self-report	NA	Period prevalence	2-weeks	39.4	389	NA				NA	NA
2019	Slomp, 2019, Association of cigarette smoking with anxiety, depression, and suicidal ideation among Brazilian adolescents	Substance Use	Tobacco use (past year)	2014-2015	Schools	11-17	44.3	988	Closed-ended question	Self-report	NA	Period prevalence	1-year	24.3	240	NA				NA	NA
2016	Coelho, 2016, Child developmnet in primary care	Neurodevelopmental - Developmental Delay	Developmental delay	NA	School	14-18	44	282	DenveR II - Development Screening Test-II	Other (specify)	Examiners	Point prevalence	NA	32	90	NA				NA	NA
2013	Priotto, 2013, Violência envolvendo adolescentes	Exposure to adversities (childhood abuse and maltreatment, sexual abuse, bullying, street violence, deprivation)	Sexual abuse	2010-2011	School	12-18	50.7	1071	Questionnaire developed and tested by authors.Have you ever suffered sexual violence	Self-report	NA	Lifetime prevalence	NA	1.3	14	NA	NA	NA	NA	NA	NA
2013	Priotto, 2013, Violência envolvendo adolescentes	Suicidality or Self-Injury	Suicidal ideation	2010-2011	School	12-18	50.7	1071	Questionnaire developed and tested by authors.Have you ever thought about suicide (killing yourself)	Self-report	NA	Lifetime prevalence	NA	23	246	NA	NA	NA	NA	NA	NA
2005	Goodman, 2005, The Ilha de Maré study	General Psychopathology, Psychosocial Functioning, and Broad-Spectrum Mental Health Assessment	Any psychiatric disorder	2001	Household	7-14	50	430	DAWBA - Well-Being Assessment for Children and Adolescents	Caregiver	Self-report >11 years and teachers	Period prevalence	6-months	7	NA	NA	NA	2.3	11.8	NA	NA
2005	Goodman, 2005, The Ilha de Maré study	Neurodevelopmental - ADHD (Attention-Deficit/Hyperactivity Disorder)	Attention-Deficit/Hyperactivity Disorder	2001	Household	14-20	50	430	DAWBA - Well-Being Assessment for Children and Adolescents	Caregiver	Self-report >11 years and teachers	Period prevalence	6-months	0.9	NA	NA	NA	0	1.9	NA	NA
2014	Alves, 2014, The prevalence of tic disorders	Neurodevelopmental - Motor Disorders	Chronic multiple tic disorder	1992-1997	School	06-21	49.3	9565	NA	Self-report	NA	Point prevalence	NA	0.66	5	NA				NA	NA
2014	Alves, 2014, The prevalence of tic disorders	Neurodevelopmental - Motor Disorders	Tics disorders	1992-1997	School	06-21	49.3	9565	NA	Self-report	NA	Point prevalence	NA	0.91	7	NA				NA	NA
2014	Alves, 2014, The prevalence of tic disorders	Neurodevelopmental - Motor Disorders	Tourette syndrome	1992-1997	School	14-17	49.3	9565	NA	Self-report	NA	Point prevalence	NA	0.43	3	NA				NA	NA
2020	Xiao, 2020, Sleep characteristics and health-related quality of life	Sleep-Wake Disorders	Health-related quality of life	2011-2013	School	9-11	54.8	6266	Kidscreen 10	Self-report	NA	Period prevalence	1-week	NA	NA					47.23	7.72
2020	Xiao, 2020, Sleep characteristics and health-related quality of life	Sleep-Wake Disorders	Sleep quality	2011-2013	School	9-11	51.7	479	Kidscreen 11	Self-report	NA	Period prevalence	1-week	55.9	268	NA				NA	NA
2018	Bordin, 2018, Maternal recognition of child mental health problems	General Psychopathology, Psychosocial Functioning, and Broad-Spectrum Mental Health Assessment	Behavior problems: conduct	2009-2010	Household	11-16	51	480	SDQ Strengths and Difficulties Questionnaire	Caregiver	NA	Period prevalence	6-months	35.1	168	NA				NA	NA
2018	Bordin, 2018, Maternal recognition of child mental health problems	General Psychopathology, Psychosocial Functioning, and Broad-Spectrum Mental Health Assessment	Behavior problems: emotion	2009-2010	Household	11-16	51	480	SDQ Strengths and Difficulties Questionnaire	Caregiver	NA	Period prevalence	6-months	45.9	220	NA				NA	NA
2018	Bordin, 2018, Maternal recognition of child mental health problems	General Psychopathology, Psychosocial Functioning, and Broad-Spectrum Mental Health Assessment	Behavior problems: hyperactivity	2009-2010	Household	11-16	51	480	SDQ Strengths and Difficulties Questionnaire	Caregiver	NA	Period prevalence	6-months	17.8	85	NA				NA	NA
2018	Bordin, 2018, Maternal recognition of child mental health problems	General Psychopathology, Psychosocial Functioning, and Broad-Spectrum Mental Health Assessment	Behavioral and Emotional problems	2009-2010	Household	6-15	51	480	SDQ Strengths and Difficulties Questionnaire	Caregiver	NA	Period prevalence	6-months	25.1	120	NA				NA	NA
2018	Bordin, 2018, Violence and child mental health in Brazil	General Psychopathology, Psychosocial Functioning, and Broad-Spectrum Mental Health Assessment	Behavioral and emotional problems	2014	Household	6-15	47.5	1409	CBCL Child Behavior Checklist	Caregiver	NA	Period prevalence	6-months	14.4	179	NA	NA	NA	NA	NA	NA
2018	Bordin, 2018, Violence and child mental health in Brazil	General Psychopathology, Psychosocial Functioning, and Broad-Spectrum Mental Health Assessment	Behavioral and emotional problems	2014	Household	6-15	47.5	1409	SDQ Strengths and Difficulties Questionnaire	Caregiver	NA	Period prevalence	6-months	21.2	264	NA	NA	NA	NA	NA	NA
2018	Bordin, 2018, Violence and child mental health in Brazil	Exposure to adversities (childhood abuse and maltreatment, sexual abuse, bullying, street violence, deprivation)	Bullying victim	2014	Household	6-15	47.5	1409	Mother-perciived bullying victimization at school: question developed by the authors:“Was the child threatened, maltreated, or chased by peers at school?”	Caregiver	NA	Period prevalence	12-months	8.9	118	NA	NA	NA	NA	NA	NA
2018	Bordin, 2018, Violence and child mental health in Brazil	Exposure to adversities (childhood abuse and maltreatment, sexual abuse, bullying, street violence, deprivation)	Community violence	2014	Household	6-15	47.5	1409	8 items selected from the Survey of Exposure to Community Violence—Self Report Version, developed at the NationalInstitute of Mental Health	Caregiver	NA	Period prevalence	12-months	6.3	93	NA	NA	NA	NA	NA	NA
2018	Bordin, 2018, Violence and child mental health in Brazil	Exposure to adversities (childhood abuse and maltreatment, sexual abuse, bullying, street violence, deprivation)	Physical punishment (severe)	2014	Household	15-19	47.5	1409	WorldSAFE - World Studies of Abuse in the Family Environment (WorldSAFE) Core Questionnaire (Brazilian version)	Caregiver	NA	Period prevalence	12-months	10.4	142	NA	NA	NA	NA	NA	NA
2014	Paula, 2014, The mental health care gap	Other	Mental health service use	2010-2011	Private rented room	6-16	49.3	406	Questionnaire developed by the research team asking about children/adolescents being seen by a psychologist and/or psychiatrist and/or neurologist for emotional/ behavior problems in the previous 12 months	Caregiver	NA	Period prevalence	12-months	7.6	31	NA				NA	NA
2014	Cardoso, 2014, A influência dos amigos no consumo de drogas entre	Substance Use	Alcohol use (past month)	2007	School	10-18	45.2	919	DUSIR - Drug Use Screening Inventory-Revised	Self-report	NA	Period prevalence	30-days	28.5	262	NA	NA	NA	NA	NA	NA
2014	Cardoso, 2014, A influência dos amigos no consumo de drogas entre	Substance Use	Amphetamines use (past month)	2007	School	10-18	45.2	919	DUSIR - Drug Use Screening Inventory-Revised	Self-report	NA	Period prevalence	30-days	1.6	15	NA	NA	NA	NA	NA	NA
2014	Cardoso, 2014, A influência dos amigos no consumo de drogas entre	Substance Use	Anabolic steroids use (past month)	2007	School	10-18	45.2	919	DUSIR - Drug Use Screening Inventory-Revised	Self-report	NA	Period prevalence	30-days	0.4	4	NA	NA	NA	NA	NA	NA
2014	Cardoso, 2014, A influência dos amigos no consumo de drogas entre	Substance Use	Cocaine use (past month)	2007	School	10-18	45.2	919	DUSIR - Drug Use Screening Inventory-Revised	Self-report	NA	Period prevalence	30-days	0.8	8	NA	NA	NA	NA	NA	NA
2014	Cardoso, 2014, A influência dos amigos no consumo de drogas entre	Substance Use	Ecstasy use (past month)	2007	School	10-18	45.2	919	DUSIR - Drug Use Screening Inventory-Revised	Self-report	NA	Period prevalence	30-days	1.1	10	NA	NA	NA	NA	NA	NA
2014	Cardoso, 2014, A influência dos amigos no consumo de drogas entre	Substance Use	Hallucinogen use (past month)	2007	School	10-18	45.2	919	DUSIR - Drug Use Screening Inventory-Revised	Self-report	NA	Period prevalence	30-days	0.4	4	NA	NA	NA	NA	NA	NA
2014	Cardoso, 2014, A influência dos amigos no consumo de drogas entre	Substance Use	Inhalant use (past month)	2007	School	10-18	45.2	919	DUSIR - Drug Use Screening Inventory-Revised	Self-report	NA	Period prevalence	30-days	1.1	10	NA	NA	NA	NA	NA	NA
2014	Cardoso, 2014, A influência dos amigos no consumo de drogas entre	Substance Use	Marijuana use (past month)	2007	School	10-18	45.2	919	DUSIR - Drug Use Screening Inventory-Revised	Self-report	NA	Period prevalence	30-days	2.9	27	NA	NA	NA	NA	NA	NA
2014	Cardoso, 2014, A influência dos amigos no consumo de drogas entre	Substance Use	Tobacco use (past month)	2007	School	10-18	45.2	919	DUSIR - Drug Use Screening Inventory-Revised	Self-report	NA	Period prevalence	30-days	8.5	78	NA	NA	NA	NA	NA	NA
2014	Cardoso, 2014, A influência dos amigos no consumo de drogas entre	Substance Use	Tranquilizers use	2007	School	10-14: 61.3%, 15-17: 36.7%, 18and >: 2%	45.2	919	DUSIR - Drug Use Screening Inventory-Revised	Self-report	NA	Period prevalence	30-days	1.8	17	NA	NA	NA	NA	NA	NA
2012	Malbergier, 2012, Adolescent substance use and family problems	Substance Use	Alcohol use (past month)	2007	Schools	10-18	45.2	965	DUSIR - Drug Use Screening Inventory-Revised	Self-report	NA	Period prevalence	1-month	22.6	208
2012	Malbergier, 2012, Adolescent substance use and family problems	Substance Use	Amphetamine use (past month)	2007	Schools	10-18	45.2	965	DUSIR - Drug Use Screening Inventory-Revised	Self-report	NA	Period prevalence	1-month	1.6	15
2012	Malbergier, 2012, Adolescent substance use and family problems	Substance Use	Cocaine use (past month)	2007	Schools	10-18	45.2	965	DUSIR - Drug Use Screening Inventory-Revised	Self-report	NA	Period prevalence	1-month	0.8	8
2012	Malbergier, 2012, Adolescent substance use and family problems	Substance Use	Ecstasy use (past month)	2007	Schools	10-18	45.2	965	DUSIR - Drug Use Screening Inventory-Revised	Self-report	NA	Period prevalence	1-month	1.1	10
2012	Malbergier, 2012, Adolescent substance use and family problems	Substance Use	Hallucinogen use (past month)	2007	Schools	10-18	45.2	965	DUSIR - Drug Use Screening Inventory-Revised	Self-report	NA	Period prevalence	1-month	0.4	4
2012	Malbergier, 2012, Adolescent substance use and family problems	Substance Use	Ilicit drug use (past month)	2007	Schools	10-18	45.2	965	DUSIR - Drug Use Screening Inventory-Revised	Self-report	NA	Period prevalence	1-month	6.9	63
2012	Malbergier, 2012, Adolescent substance use and family problems	Substance Use	Inhalant use (past month)	2007	Schools	10-18	45.2	965	DUSIR - Drug Use Screening Inventory-Revised	Self-report	NA	Period prevalence	1-month	1.1	10
2012	Malbergier, 2012, Adolescent substance use and family problems	Substance Use	Marijuana use (past month)	2007	Schools	10-18	45.2	965	DUSIR - Drug Use Screening Inventory-Revised	Self-report	NA	Period prevalence	1-month	2.8	27
2012	Malbergier, 2012, Adolescent substance use and family problems	Substance Use	Tobacco use (past month)	2007	Schools	10-18	45.2	965	DUSIR - Drug Use Screening Inventory-Revised	Self-report	NA	Period prevalence	1-month	2.4	24
2012	Malbergier, 2012, Adolescent substance use and family problems	Substance Use	Tranquilizers use	2007	Schools	86% 13-15	45.2	965	DUSIR - Drug Use Screening Inventory-Revised	Self-report	NA	Period prevalence	1-month	1.8	17
2017	Brait, 2017, Nível de atividade	Feeding and Eating Disorders	Bodiy image dissatisfaction	2015	School	8-10	51	337	CBIS - Children's Body Image Scale (CBIS)	Self-report	NA	Point prevalence	NA	77.4	261	NA				NA	NA
2017	Brait, 2017, Nível de atividade	Quality of Life and Wellbeing	Quality of life	2015	School	8-10	100	172	PedsQL - Pediatric Quality of Life Inventory	Self-report	NA	Point prevalence	NA	NA	NA	NA		54.3	74.7	65.2	54.3-74.7
2017	Brait, 2017, Nível de atividade	Quality of Life and Wellbeing	Quality of life	2015	School	8	0	165	PedsQL - Pediatric Quality of Life Inventory	Self-report	NA	Point prevalence	NA	NA	NA	NA		57.1	77.2	68.5	57.1-77.2
2016	Barbosa, 2016, HEALTH RISK BEHAVIOR OF ADOLESCENT	Substance Use	Alcohol use (past month)	2012	School	14-19	100	496	Validated questionnaire	Self-report	NA	Period prevalence	1-month	38	188	NA				NA	NA
2016	Barbosa, 2016, HEALTH RISK BEHAVIOR OF ADOLESCENT	Substance Use	Alcohol use (past month)	2012	School	14-19	0	331	Validated questionnaire	Self-report	NA	Period prevalence	1-month	40.1	133	NA				NA	NA
2016	Barbosa, 2016, HEALTH RISK BEHAVIOR OF ADOLESCENT	Substance Use	Tobacco use (past month)	2012	School	14-19	100	496	Validated questionnaire	Self-report	NA	Period prevalence	30-days	2.3	11	NA				NA	NA
2016	Barbosa, 2016, HEALTH RISK BEHAVIOR OF ADOLESCENT	Substance Use	Tobacco use (past month)	2012	School	10-16	0	331	Validated questionnaire	Self-report	NA	Period prevalence	30-days	7.7	25	NA				NA	NA
2019	Missias-Moreira, 2019, Relationship between quality of life and alcohol consumption in adolescents	Substance Use	Alcohol use - hazardous use	2011-2012	Schools	13-19	56.3	316	AUDIT - Alcohol Use Disorders Identification Test	Self-report	NA	Period prevalence	1-year	17.4	55
2019	Missias-Moreira, 2019, Relationship between quality of life and alcohol consumption in adolescents	Substance Use	Alcohol use - Low risk	2011-2012	Schools	13-19	56.3	316	AUDIT - Alcohol Use Disorders Identification Test	Self-report	NA	Period prevalence	1-year	14.6	46
2019	Missias-Moreira, 2019, Relationship between quality of life and alcohol consumption in adolescents	Substance Use	Alcohol use - probable dependence	2011-2012	Schools	13-19	56.3	316	AUDIT - Alcohol Use Disorders Identification Test	Self-report	NA	Period prevalence	1-year	1.9	6
2019	Missias-Moreira, 2019, Relationship between quality of life and alcohol consumption in adolescents	Substance Use	Alcohol use - risky drink	2011-2012	Schools	4-5	56.3	316	AUDIT - Alcohol Use Disorders Identification Test	Self-report	NA	Period prevalence	1-year	66.1	209
2008	de Almeida, 2008, Linking Global Youth Tobacco Survey	Substance Use	Tobacco use (past month)	2002	School	13-15	NA	592	Global Youth Tobacco Survey questionnaire	Self-report	NA	Period prevalence	30-days	6.2	36	NA	4.2	9.2	NA	NA	NA
2008	de Almeida, 2008, Linking Global Youth Tobacco Survey	Substance Use	Tobacco use (past month)	2005	School	13-15	NA	1107	Global Youth Tobacco Survey questionnaire	Self-report	NA	Period prevalence	30-days	9.1	100	NA	6.3	12.9	NA	NA	NA
2022	de Lucena, 2022, Sedentary behavior and health-related quality	Quality of Life and Wellbeing	Health-related quality of life	2014	School	14-19	52.7	1455	Kidscreen 27	Self-report	NA	Point prevalence	NA	NA	NA	NA				80.7	10.6
2021	de Mello, 2021, Depressive symptoms and their impact on social	Depressive Disorders	Depressive symptoms	NA	School	10-20	53.6	168	HADS - Hospital Anxiety and Depression Scale , only depression subscale	Self-report	NA	Period prevalence	1-week	21.4	36	NA				NA	NA
2012	Silva, 2012, Prevalência do sofrimento mental em adolescentes	Substance Use	Alcohol use - living with an alcoholic family	2011	Schools	14-19	59.9	715	CAGE-familiar	Self-report	NA	Point prevalence	NA	33.9	242	NA				NA	NA
2012	Silva, 2012, Prevalência do sofrimento mental em adolescentes	Depressive Disorders	Depressive symptoms	2011	Schools	14-19	59.9	715	SRQ 20 – Self Report Questionnaire	Self-report	NA	Period prevalence	1-month	29.5	211	NA				NA	NA
2007	Silveira, 2007, Social representations of depression in the school context	Depressive Disorders	Depressive Disorder	NA	Schools	7-12	54.9	553	CDI - Children’s Depression Inventory	Self-report	NA	Period prevalence	2-weeks	5.95	33	NA				NA	NA
2016	Fortes. 2016, Etiological model of disordered eating	Feeding and Eating Disorders	Bodiy image dissatisfaction	2012	School	12-15	100	1358	BSQ - Body Shape Questionnaire	Self-report	NA	Point prevalence	NA	NA	NA	NA	NA	NA	NA	78.88	21.01
2016	Fortes. 2016, Etiological model of disordered eating	Depressive Disorders	Depressive symptoms	2012	School	12-15	100	1358	MDI - Major Depression Inventory	Self-report	NA	Period prevalence	2-weeks	NA	NA	NA	NA	NA	NA	15.66	9.01
2016	Fortes. 2016, Etiological model of disordered eating	Feeding and Eating Disorders	Media influence on body image	2012	School	12-15	100	1358	SATAQ-3 - Sociocultural Attitudes Towards Appearance Questionnaire-3	Self-report	NA	Point prevalence	NA	NA	NA	NA	NA	NA	NA	82.13	18.26
2016	Fortes. 2016, Etiological model of disordered eating	Other	Personality trait: Perfectionism	2012	School	12-15	100	1358	MPS - Multidimensional Perfectionism Scale	Self-report	NA	Point prevalence	NA	NA	NA	NA	NA	NA	NA	133.45	29.7
2016	Fortes. 2016, Etiological model of disordered eating	Feeding and Eating Disorders	Risk of eating disorder	2012	School	12-19	100	1358	EAT-26 Eating Attitude Test	Self-report	NA	Point prevalence	NA	26	NA	NA	NA	NA	NA	NA	NA
2009	Gordia, 2009, Variáveis comportamentais e sociodemográficas estão associadas	Quality of Life and Wellbeing	Quality of life	NA	School	13-17	NA	607	WHOQOL- brief instrument.	Self-report	NA	Point prevalence	NA	NA	NA	NA	NA	NA	NA	67.3	10.2
2017	Andrade, 2017, Smoking among adolescents	Substance Use	Tobacco use (past month)	NA	School	13-19	58.2	1231	Question: whether they smoked cigarettes within the previous 30 days	Self-report	NA	Period prevalence	30 days	3.4	42	2.4-4.4		2.4	4.4	NA	NA
2015	CHRISTOFARO, 2015, High blood pressure	Substance Use	Alcohol use - High alcohol consumers	2011	School	14-17	58.2	1231	CEBRID Centro Brasileiro de Informações sobre Drogas Psicotrópicas	Self-report	NA	Point prevalence	NA	20.7	255	NA				NA	NA
2015	CHRISTOFARO, 2015, High blood pressure	Substance Use	Tobacco use (past week)	2011	School	10-19	58.2	1231	CEBRID Centro Brasileiro de Informações sobre Drogas Psicotrópicas	Self-report	NA	Period prevalence	1-week	3.4	42	NA				NA	NA
2014	Menezes, 2014, Factors associated with regular cigarette smoking	Substance Use	Tobacco use (lifetime)	2011	Schools	13-19	51.3	517	structured questionnaire	Self-report	NA	Lifetime prevalence	NA	89.4	462
2014	Menezes, 2014, Factors associated with regular cigarette smoking	Substance Use	Tobacco use (past month)	2011	Schools	12-21	51.3	517	structured questionnaire	Self-report	NA	Period prevalence	1-month	8.9	46
2006	Mezzaroba, 2006, Drinking problem among adolescents:	Substance Use	Alcohol use - Binge drinking (past year)	2004	Schools	15-18	53.8	65	AUDIT - Alcohol Use Disorders Identification Test	Self-report	NA	Period prevalence	1-year	27.6	18
2006	Mezzaroba, 2006, Drinking problem among adolescents:	Substance Use	Alcohol use (past year)	2004	Schools	M 15.85 DP 1.169	53.8	65	AUDIT - Alcohol Use Disorders Identification Test	Self-report	NA	Period prevalence	1-year	23	15
2008	Romanzini, 2008, Prevalence of cardiovascular risk factors in adolescents	Substance Use	Tobacco use (past month)	2005	Schools	0-13	61.6	644	YRBS Youth Risk Behavior Surveillance System	Self-report	NA	Period prevalence	1-month	5.1	33	NA	NA	NA	NA	NA	NA
2016	Silva, 2016, Association between risk behaviors and adiposity indicators in adolescents from Southern Brazil	Substance Use	Alcohol use (past month)	2011	Schools	10-16	55.1	1321	Closed-ended question (Yes/No)	Self-report	NA	Period prevalence	1-month	18.6	68	NA	NA	16.6	20.7	NA	NA
2016	Silva, 2016, Association between risk behaviors and adiposity indicators in adolescents from Southern Brazil	Substance Use	Alcohol use (past month)	2011	Schools	10-16	0	593	Closed-ended question (Yes/No)	Self-report	NA	Period prevalence	1-month	18.9	112	NA	NA	16	22.2	NA	NA
2016	Silva, 2016, Association between risk behaviors and adiposity indicators in adolescents from Southern Brazil	Substance Use	Alcohol use (past month)	2011	Schools	10-16	100	728	Closed-ended question (Yes/No)	Self-report	NA	Period prevalence	1-month	18.3	133	NA	NA	15.7	21.3	NA	NA
2016	Silva, 2016, Association between risk behaviors and adiposity indicators in adolescents from Southern Brazil	Substance Use	Tobacco use (past month)	2011	Schools	10-16	55.1	1321	Closed-ended question (Yes/No)	Self-report	NA	Period prevalence	1-month	8.3	30	NA	NA	6.9	9.9	NA	NA
2016	Silva, 2016, Association between risk behaviors and adiposity indicators in adolescents from Southern Brazil	Substance Use	Tobacco use (past month)	2011	Schools	10-16	0	593	Closed-ended question (Yes/No)	Self-report	NA	Period prevalence	1-month	8.3	49	NA	NA	6.4	10.8	NA	NA
2016	Silva, 2016, Association between risk behaviors and adiposity indicators in adolescents from Southern Brazil	Substance Use	Tobacco use (past month)	2011	Schools	10-16	100	728	Closed-ended question (Yes/No)	Self-report	NA	Period prevalence	1-month	8.3	60	NA	NA	6.5	10.6	NA	NA
2022	Tebar, 2022, Association of Cardiovascular Risk Factors between Adolescents and Their Parents	Substance Use	Alcohol use	NA	Schools	10-19	52.8	1231	SAMHSA - adapted version of the Substance Abuse and Mental Health Services Administration questionnaire	Self-report	NA	Point prevalence	NA	20.7	255	NA				NA	NA
2022	Tebar, 2022, Association of Cardiovascular Risk Factors between Adolescents and Their Parents	Substance Use	Tobacco use	NA	Schools	10-19	52.8	1231	Close-ended questionnaire	Self-report	NA	Point prevalence	NA	3.4	42	NA				NA	NA
2008	de Almeida, 2008, Linking Global Youth Tobacco Survey	Substance Use	Tobacco use (past month)	2003	School	13-15	NA	464	Global Youth Tobacco Survey questionnaire	Self-report	NA	Period prevalence	30-days	7.9	36	NA	5.2	11.7	NA	NA	NA
2005	Silva, 2005, Prevalência de fatores de risco cardiovascular em crianças e adolescentes da rede de ensino da cidade de Maceió	Substance Use	Tobacco use	2001	Schools	7-17	56.3	1253	Closed-ended question: current tobacco use	Self-report	NA	Point prevalence	NA	2.4	30	NA				NA	NA
2005	Silva, 2005, Prevalência de fatores de risco cardiovascular em crianças e adolescentes da rede de ensino da cidade de Maceió	Substance Use	Tobacco use	2001	Schools	7-17	0	547	Closed-ended question: current tobacco use	Self-report	NA	Point prevalence	NA	2.6	14	NA				NA	NA
2005	Silva, 2005, Prevalência de fatores de risco cardiovascular em crianças e adolescentes da rede de ensino da cidade de Maceió	Substance Use	Tobacco use	2001	Schools	7-17	100	706	Closed-ended question: current tobacco use	Self-report	NA	Point prevalence	NA	2.3	16	NA				NA	NA
2021	Costa, 2021, Profile of non-suicidal self-injury in adolescents	Suicidality or Self-Injury	Non suicidal Self-Injury	2017	Household	12-17	49.7	505	FASM - Functional Assessment of Self-Mutilation (Brazilian version)	Self-report	NA	Period prevalence	1-year	6.53	33	NA				NA	NA
2009	Gouveia, 2009, Engajamento escolar e depressão	Depressive Disorders	Depressive symptoms	NA	School	8-18	51.6	902	CDI - Children’s Depression Inventory	Self-report	NA	Period prevalence	2-weeks	4.4	39	NA	NA	NA	NA	NA	NA
2013	Lopes, 2013, Anxiety and the use of psychoactive substances among adolescents.	Substance Use	Alcohol use (lifetime)	NA	School	14-18	58.2	407	adaptation of the instrument proposed by the WHO	Self-report	NA	Lifetime prevalence	NA	79.6	324
2013	Lopes, 2013, Anxiety and the use of psychoactive substances among adolescents.	Substance Use	Alcohol use (past month)	NA	School	14-18	58.2	407	adaptation of the instrument proposed by the WHO	Self-report	NA	Period prevalence	1-month	23.3	95
2013	Lopes, 2013, Anxiety and the use of psychoactive substances among adolescents.	Substance Use	Amphetamine use (past month)	NA	School	14-18	58.2	407	adaptation of the instrument proposed by the WHO	Self-report	NA	Period prevalence	1-month	1.7	7
2013	Lopes, 2013, Anxiety and the use of psychoactive substances among adolescents.	Anxiety Disorders	Anxiety symptoms	NA	School	14-18	58.2	407	EAA - Escala de Ansiedade do Adolescente (EAA), de Batista e Sisto (Batista, 2007)	Self-report	NA	Point prevalence	NA	28	101
2013	Lopes, 2013, Anxiety and the use of psychoactive substances among adolescents.	Anxiety Disorders	Anxiety symptoms	NA	School	14-18	58.2	407	EAA - Escala de Ansiedade do Adolescente (EAA), de Batista e Sisto (Batista, 2007)	Self-report	NA	Point prevalence	NA	23.6	114
2013	Lopes, 2013, Anxiety and the use of psychoactive substances among adolescents.	Substance Use	Drug use (lifetime)	NA	School	14-18	58.2	407	adaptation of the instrument proposed by the WHO	Self-report	NA	Lifetime prevalence	NA	82.1	334
2013	Lopes, 2013, Anxiety and the use of psychoactive substances among adolescents.	Substance Use	Drug use (past month)	NA	School	14-18	58.2	407	adaptation of the instrument proposed by the WHO	Self-report	NA	Period prevalence	1-month	31.4	128
2013	Lopes, 2013, Anxiety and the use of psychoactive substances among adolescents.	Substance Use	Drug use (past year)	NA	School	14-18	58.2	407	adaptation of the instrument proposed by the WHO	Self-report	NA	Period prevalence	1-year	71	289
2013	Lopes, 2013, Anxiety and the use of psychoactive substances among adolescents.	Substance Use	Solvents use (lifetime)	NA	School	14-18	58.2	407	adaptation of the instrument proposed by the WHO	Self-report	NA	Lifetime prevalence	NA	14.7	60
2013	Lopes, 2013, Anxiety and the use of psychoactive substances among adolescents.	Substance Use	Solvents use (past month)	NA	School	14-18	58.2	407	adaptation of the instrument proposed by the WHO	Self-report	NA	Period prevalence	1-month	3.9	16
2013	Lopes, 2013, Anxiety and the use of psychoactive substances among adolescents.	Substance Use	Tobacco use (lifetime)	NA	School	14-18	58.2	407	adaptation of the instrument proposed by the WHO	Self-report	NA	Lifetime prevalence	NA	24.6	100
2013	Lopes, 2013, Anxiety and the use of psychoactive substances among adolescents.	Substance Use	Tobacco use (past month)	NA	School	14-18	58.2	407	adaptation of the instrument proposed by the WHO	Self-report	NA	Period prevalence	1-month	4.9	20
2013	Lopes, 2013, Anxiety and the use of psychoactive substances among adolescents.	Substance Use	Tranquilizers use	NA	School	14-18	58.2	407	adaptation of the instrument proposed by the WHO	Self-report	NA	Lifetime prevalence	NA	10.1	41
2013	Lopes, 2013, Anxiety and the use of psychoactive substances among adolescents.	Substance Use	Tranquilizers use	NA	School	12-17	58.2	407	adaptation of the instrument proposed by the WHO	Self-report	NA	Period prevalence	1-month	2.5	10
2013	Orellana, 2013, Mortality by suicide	Suicidality or Self-Injury	Suicide mortality rate	2005-2009	National Register	5-14	NA	NA	National Register (DATASUS)	Other (specify)	National Register (DATASUS)	Point prevalence	NA	0.0009	NA	NA	NA	NA	NA	NA	NA
2013	de Moraes, 2013, Prevalence of cardiovascular risk factors among Latin American	Substance Use	Alcohol use (past month)	NA	School	14-18	54.5	991	smoking (yes: one or more cigarettes per day in the last 30 days, or no)	Self-report	NA	Period prevalence	30-days	32.2	319	NA				NA	NA
2013	de Moraes, 2013, Prevalence of cardiovascular risk factors among Latin American	Substance Use	Tobacco use (past month)	NA	School	1-11	54.5	991	alcohol consumption (yes: ingest of at least an alcoholic beverage once in the last 30 days, or no)	Self-report	NA	Period prevalence	30-days	5.8	57	NA				NA	NA
2008	de Souza-Kaneshima, 2008, Identificação de distúrbios da imagem corporal	Feeding and Eating Disorders	Bodiy image dissatisfaction	NA	School	15-19	62.6	187	BSQ - Body Shape Questionnaire	Self-report	NA	Point prevalence	NA	48.13	NA	NA	NA	NA	NA	NA	NA
2008	de Souza-Kaneshima, 2008, Identificação de distúrbios da imagem corporal	Feeding and Eating Disorders	Risk of Bulimia nervosa	NA	School	M:17.07, SD:1.27	62.6	187	BITE - The Bulimic Investigatory Test of Edinburgh	Self-report	NA	Point prevalence	NA	3.74	NA	NA	NA	NA	NA	NA	NA
2011	Moraes, 2011, Factors associated with medicine use and self medication are different in adolescents	Substance Use	Alcohol use (past 15 days)	2007	Schools	14-18	54.5	991	Authors questionnaire	Self-report	NA	Period prevalence	15-days	28.2	280
2011	Moraes, 2011, Factors associated with medicine use and self medication are different in adolescents	Substance Use	Tobacco use (past 15 days)	2007	Schools	14-18	54.5	991	Authors questionnaire	Self-report	NA	Period prevalence	15-days		57
2013	Moraes, 2013, Lifestyle factors and socioeconomic variables associated with abdominal	Substance Use	Alcohol use (past 15 days)	2007	Schools	14-18	0	451	Authors questionnaire	Self-report	NA	Period prevalence	15-days	26.8	121
2013	Moraes, 2013, Lifestyle factors and socioeconomic variables associated with abdominal	Substance Use	Alcohol use (past 15 days)	2007	Schools	14-18	100	540	Authors questionnaire	Self-report	NA	Period prevalence	15-days	29.4	159
2013	Moraes, 2013, Lifestyle factors and socioeconomic variables associated with abdominal	Substance Use	Tobacco use (past 15 days)	2007	Schools	14-18	0	451	Authors questionnaire	Self-report	NA	Period prevalence	15-days	6.4	29
2013	Moraes, 2013, Lifestyle factors and socioeconomic variables associated with abdominal	Substance Use	Tobacco use (past 15 days)	2007	Schools	12-18	100	540	Authors questionnaire	Self-report	NA	Period prevalence	15-days	5.2	28
2012	Alexius, 2012, The association between self perceptions of psychological well-being	Quality of Life and Wellbeing	Well-being	NA	School	6-10	49.4	1048	Single item face scale (Andrews &Withey 1976; p. 376)	Self-report	NA	Point prevalence	NA	9.8	103	NA				NA	NA
2021	Gomes, 2021, Family and contextual factors associated with licit	Substance Use	Alcohol use - hazardous use	2016-2017	School	15-19	59.5	746	ASSIST - Alcohol, Smoking and Substance Involvement Screening Test	Self-report	NA	Lifetime prevalence	NA	13.9	103	NA	NA	NA	NA	NA	NA
2021	Gomes, 2021, Family and contextual factors associated with licit	Substance Use	Alcohol use (lifetime)	2016-2017	School	15-19	59.5	746	ASSIST - Alcohol, Smoking and Substance Involvement Screening Test	Self-report	NA	Lifetime prevalence	NA	39.3	293	NA	NA	NA	NA	NA	NA
