## Supplementary File 1 for "The science of child and adolescent mental health in Brazil: a nationwide systematic review and compendium of evidence-based resources" (part 3 of 3)

### Sheet: Prevalence - Summary (continued)
Year	Author, year, initial title	Domain	Disorder/construct	Years of data collection	Setting	Age range	Female (%)	Sample Size	Assessment instrument	Informant	If other informant	Type of prevalence	Period of prevalence	Prevalence (%)	N of people with the condition	SD or CI 95%	SD	CI 95% Lower Limit	CI 95% Upper Limit	Mean (score levels)	SD
2021	Gomes, 2021, Family and contextual factors associated with licit	Substance Use	Tobacco use - hazardous use	2016-2017	School	15-19	59.5	746	ASSIST - Alcohol, Smoking and Substance Involvement Screening Test	Self-report	NA	Lifetime prevalence	NA	4.7	35	NA	NA	NA	NA	NA	NA
2021	Gomes, 2021, Family and contextual factors associated with licit	Substance Use	Tobacco use (lifetime)	2016-2017	School	11	59.5	746	ASSIST - Alcohol, Smoking and Substance Involvement Screening Test	Self-report	NA	Lifetime prevalence	NA	7.8	58	NA	NA	NA	NA	NA	NA
2018	Carvalho, 2018, Body image dissatisfaction	Substance Use	Alcohol use (lifetime)	2010	School	10-17	53.4	1019	Question: Have you ever tried alcohol in your life?	Self-report	NA	Lifetime prevalence	NA	71.6	730	68.9-74.4		68.9	74.4	NA	NA
2018	Carvalho, 2018, Body image dissatisfaction	Substance Use	Alcohol use (past month)	2010	School	10-17	53.4	1009	Question: In the last 30 days, on how many days have you taken, at least, a glass or a dose of alcoholic beverage?	Self-report	NA	Period prevalence	30 days	36.8	371	33.8-39.7		33.8	39.7	NA	NA
2018	Carvalho, 2018, Body image dissatisfaction	Exposure to adversities (childhood abuse and maltreatment, sexual abuse, bullying, street violence, deprivation)	Bodily teasing	2010	School	10-17	53.4	1014	Child-Adolescent Teasing Scale - subscale on body and weight	Self-report	NA	Point prevalence	NA	24.2	245	21.5-26.8		21.5	26.8	NA	NA
2018	Carvalho, 2018, Body image dissatisfaction	Feeding and Eating Disorders	Bodiy image dissatisfaction	2010	School	10-17	53.4	1019	Body Silhouette Scale	Self-report	NA	Point prevalence	NA	75.1	765	NA				NA	NA
2018	Carvalho, 2018, Body image dissatisfaction	Substance Use	Tobacco use	2010	School	14-17	53.4	1019	Question: Do you currently smoke cigarettes	Self-report	NA	Point prevalence	NA	2.8	29	1.7-3.8		1.7	3.8	NA	NA
2020	Moraes, 2020, Pathways linking childhood Physical Abuse	Substance Use	Alcohol abuse	2010	School	14-19	54.8	785	AUDIT - Alcohol Use Disorders Identification Test	Self-report	NA	Point prevalence	NA	25.5	200	22.5-26.7		22.5	26.7	NA	NA
2020	Moraes, 2020, Pathways linking childhood Physical Abuse	General Psychopathology, Psychosocial Functioning, and Broad-Spectrum Mental Health Assessment	Common mental disorders	2010	School	14-19	54.8	785	GHQ-12 - General Health Questionnaire	Self-report	NA	Period prevalence	2-weeks	NA	NA					8.5	5.42
2020	Moraes, 2020, Pathways linking childhood Physical Abuse	Exposure to adversities (childhood abuse and maltreatment, sexual abuse, bullying, street violence, deprivation)	Physical Abuse	2010	School	14-19	54.8	785	CTQ - Childhood Trauma Questionnaire	Self-report	NA	Point prevalence	NA	52.1	409	48.5-55.7		48.5	55.7	NA	NA
2020	Moraes, 2020, Pathways linking childhood Physical Abuse	Exposure to adversities (childhood abuse and maltreatment, sexual abuse, bullying, street violence, deprivation)	Physical Abuse	2010	School	10-19	54.8	785	CTS-1 - Conflict Tactics Scale–Form R	Self-report	NA	Period prevalence	12-months	43.3	340	39.8-46.8		39.8	46.8	NA	NA
2023	Silva, 2023, Attachment, suicidal behavior, and self-harm in childhood and adolescence: a study of a cohort of Brazilian schoolchildren	Suicidality or Self-Injury	Self-Injury	2006-2012	Schools	45456	NA	500	CBCL Child Behavior Checklist	Caregiver	NA	Period prevalence	6-months	8.9	28	NA	NA	5.6	12.2	NA	NA
2023	Silva, 2023, Attachment, suicidal behavior, and self-harm in childhood and adolescence: a study of a cohort of Brazilian schoolchildren	Suicidality or Self-Injury	Suicidal ideation	2006-2012	Schools	45456	NA	500	CBCL Child Behavior Checklist	Caregiver	NA	Period prevalence	6-months	17.1	54	NA	NA	13.3	20.8	NA	NA
2020	Yanes, 2020, Suicide trend in Brazilian adolescents between 1997-2016	Suicidality or Self-Injury	Suicide mortality rate	1997-2016	National Register	10-19		NA	National Register (DATASUS)	Other (specify)	National Register (DATASUS)	Point prevalence	NA	0.00371	NA
2019	Campos, 2019, Adolescents’ knowledge about the benefits of physical exercises to mental health	Other	Mental health litearacy- knowledge about mental health	NA	School	8-12	65.6	302	Structured questionnaire on Physical Exercise and Mental Health developed by the researchers. The categories questioned were structural and functional knowledge of the central nervous system, neu-rogenesis and neuroplasticity, knowledge about memory and learning, knowledge about anxiety, depression, stress, self-image, self-esteem, demen-tia and mental well-being. Evaluated in a pilot. 20 items. Scores 0-20.	Self-report	NA	Point prevalence	NA	NA	NA	NA				14.2	2.2
2009	Abasse, 2009, Análise epidemiológica da morbimortalidade por suicídio	Suicidality or Self-Injury	Suicide mortality rate	1980-2002	National register	15-19	0	NA	Mortality Information System, DATASUS of the Ministry of Health	Other (specify)	Register	Period prevalence	1980-2002	0.0035	NA	NA				NA	NA
2009	Abasse, 2009, Análise epidemiológica da morbimortalidade por suicídio	Suicidality or Self-Injury	Suicide mortality rate	1980-2002	National register	15-19	100	NA	Mortality Information System, DATASUS of the Ministry of Health	Other (specify)	Register	Period prevalence	1980-2002	0.002	NA	NA				NA	NA
2018	de Oliveira, 2018, Interações familiares de estudantes em situações	Exposure to adversities (childhood abuse and maltreatment, sexual abuse, bullying, street violence, deprivation)	Bullying victim	2014	School	12-19	50.7	2354	Aggression and Peer Victimization Scale	Self-report	NA	Period prevalence	6-months	Only Victims: 10,1, 5.4: Victims and perpetrators	NA	NA	NA	NA	NA	NA	NA
2019	Rodrigues, 2019, Influência dos sintomas de ansiedade e depressão sobre o desempenho	Anxiety Disorders	Anxiety symptoms	2017	Schools	14-17	43.75	144	MASC - escala multidimensional de ansiedade para crianças	Self-report	NA	Point prevalence	NA	9.8	14	NA	NA	NA	NA	NA	NA
2019	Rodrigues, 2019, Influência dos sintomas de ansiedade e depressão sobre o desempenho	Depressive Disorders	Depressive symptoms	2017	Schools	12-17	43.75	144	CDI - Children’s Depression Inventory	Self-report	NA	Period prevalence	2-weeks	29.8	43	NA	NA	NA	NA	NA	NA
2019	Barbosa, 2019, Prevalence and factors associated with excess	Substance Use	Alcohol use (past month)	2016	School	10-16	60.2	635	Question on alcohol consumption (yes / no)	Self-report	NA	Period prevalence	1-month	6.5	41	NA				NA	NA
2020	Barbosa, 2020, Quality of life and adiposity	Feeding and Eating Disorders	Bodiy image dissatisfaction	2016	School	10-16	60.2	635	Body Silhouette Scale	Self-report	NA	Point prevalence	NA	NA	NA	NA				0.4	1.44
2020	Barbosa, 2020, Quality of life and adiposity	Quality of Life and Wellbeing	Quality of life	2016	School	89.1%: 13-15	60.2	635	Kidscreen 27	Self-report	NA	Point prevalence	NA	NA	NA	NA				3.7	0.59
2020	Brito, 2020. Prevalência de sintomas depressivos	Depressive Disorders	Depressive symptoms	2016-2017	School	Mean: 16.6 years (SD = 1.26)	54.4	819	BDI - Beck Depression Inventory	Self-report	NA	Period prevalence	2-weeks	20.2	165	NA				NA	NA
2023	Brito, 2023, Prevalence of internet addiction	Substance Use	Alcohol use (past month)	NA	School	Mean: 16.6 years (SD = 1.26)	53.4	966	Fantastic Lifestyle (FLS)	Self-report	NA	Period prevalence	1-month	25	241	NA				NA	NA
2023	Brito, 2023, Prevalence of internet addiction	Other	Internet Addiction	NA	School	Mean: 16.6 years (SD = 1.26)	53.4	966	IAT - Internet Addiction Test	Self-report	NA	Point prevalence	NA	9.8	95	NA				NA	NA
2023	Brito, 2023, Prevalence of internet addiction	Other	Problematic use of Internet	NA	School	Mean: 16.6 years (SD = 1.26)	53.4	966	IAT - Internet Addiction Test	Self-report	NA	Point prevalence	NA	52.9	511	NA				NA	NA
2023	Brito, 2023, Prevalence of internet addiction	Substance Use	Tobacco use (past year)	NA	School	6-10	53.4	966	Fantastic Lifestyle (FLS)	Self-report	NA	Period prevalence	12-months	7.2	70	NA				NA	NA
2021	Lima, 2021, Ideação suicida e fatores associados entre estudantes	Substance Use	Alcohol use (past month)	2016-2017	School	<19 years 98.1	53.4	963	Fantastic Lifestyle (FLS)	Self-report	NA	Period prevalence	30-days	25	235	NA	NA	NA	NA	NA	NA
2021	Lima, 2021, Ideação suicida e fatores associados entre estudantes	Feeding and Eating Disorders	Body cheking	2016-2017	School	<19 years 98.1	53.4	963	BCQ - Body Checking Questionnaire	Self-report	NA	Point prevalence	NA	33.2	307	NA	NA	NA	NA	NA	NA
2021	Lima, 2021, Ideação suicida e fatores associados entre estudantes	Substance Use	Drug use (past month)	2016-2017	School	<19 years 98.1	53.4	963	Fantastic Lifestyle (FLS)	Self-report	NA	Period prevalence	30-days	6.3	97	NA	NA	NA	NA	NA	NA
2021	Lima, 2021, Ideação suicida e fatores associados entre estudantes	Other	Internet addiction	2016-2017	School	<19 years 98.1	53.4	963	IAT - Internet Addiction Test	Self-report	NA	Point prevalence	NA	62.6	600	NA	NA	NA	NA	NA	NA
2021	Lima, 2021, Ideação suicida e fatores associados entre estudantes	Suicidality or Self-Injury	Suicidal ideation	2016-2017	School	<19 years 98.1	53.4	963	BDI - Beck Depression Inventory	Self-report	NA	Period prevalence	2-weeks	11.6	111	NA	NA	NA	NA	NA	NA
2021	Lima, 2021, Ideação suicida e fatores associados entre estudantes	Substance Use	Tobacco use (past month)	2016-2017	School	10-19	53.4	963	Fantastic Lifestyle (FLS)	Self-report	NA	Period prevalence	30-days	7.2	62	NA	NA	NA	NA	NA	NA
2020	Nunes, 2020, Alcohol use, family conflicts and parental supervision	Substance Use	Alcohol use (past month)	2016	Schools	15-19	58	1169	DUSIR - Drug Use Screening Inventory-Revised	Self-report	NA	Period prevalence	1-month	47.2	603	NA	NA	NA	NA	NA	NA
2023	Silva, 2023, Association between adolescents who are victims of bullying and weapon possession	Substance Use	Alcohol use (past month)	2017	Schools	14-19	54.4	2040	Closed-ended question: alcohol consumption	Self-report	NA	Period prevalence	1-month	39.1	798	NA				NA	NA
2023	Silva, 2023, Association between adolescents who are victims of bullying and weapon possession	Substance Use	Alcohol use (past month)	2017	Schools	14-19	0	933	Closed-ended question: alcohol consumption	Self-report	NA	Period prevalence	1-month	40.3	376	NA				NA	NA
2023	Silva, 2023, Association between adolescents who are victims of bullying and weapon possession	Substance Use	Alcohol use (past month)	2017	Schools	14-19	100	1103	Closed-ended question: alcohol consumption	Self-report	NA	Period prevalence	1-month	36.2	399	NA				NA	NA
2013	Silveira, 2013, Quality of life among adolescents	Substance Use	Alcohol use	2008-2009	Household	15-19	52.3	754	SF-12 - 12-item short-form (SF-12) Health Survey questionnaire	Self-report	NA	Point prevalence	NA	19.2	145	NA				NA	NA
2013	Silveira, 2013, Quality of life among adolescents	Quality of Life and Wellbeing	Quality of Life	2008-2009	Household	15-19	52.3	754	SF-12 - 12-item short-form (SF-12) Health Survey questionnaire	Self-report	NA	Point prevalence	NA	92.7	699	NA				NA	NA
2013	Silveira, 2013, Quality of life among adolescents	Quality of Life and Wellbeing	Quality of Life	2008-2009	Household	15-19	52.3	754	SF-12 - 12-item short-form (SF-12) Health Survey questionnaire	Self-report	NA	Point prevalence	NA	85.5	645	NA				NA	NA
2013	Silveira, 2013, Quality of life among adolescents	Substance Use	Tobacco use	2008-2009	Household	15-19	52.3	754	SF-12 - 12-item short-form (SF-12) Health Survey questionnaire	Self-report	NA	Point prevalence	NA	5.1	38	NA				NA	NA
2019	Soares, 2019,Consumption of alcohol and drugs and school absenteeism among high school students of public schools	Substance Use	Alcohol use (lifetime)	2017	Schools	12-17	57.8	282	Questionnaired developed by WHO - adapted	Self-report	NA	Lifetime prevalence	NA	79	223	NA				NA	NA
2019	Soares, 2019,Consumption of alcohol and drugs and school absenteeism among high school students of public schools	Substance Use	Alcohol use (lifetime)	2017	Schools	12-17	57.8	282	Questionnaired developed by WHO - adapted	Self-report	NA	Lifetime prevalence	NA	33.7	95	NA				NA	NA
2019	Soares, 2019,Consumption of alcohol and drugs and school absenteeism among high school students of public schools	Substance Use	Alcohol use (past month)	2017	Schools	12-17	57.8	282	Questionnaired developed by WHO - adapted	Self-report	NA	Period prevalence	1-month	43.2	95	NA				NA	NA
2019	Soares, 2019,Consumption of alcohol and drugs and school absenteeism among high school students of public schools	Substance Use	Cocaine use (lifetime)	2017	Schools	12-17	57.8	282	Questionnaired developed by WHO - adapted	Self-report	NA	Lifetime prevalence	NA	6.4	18	NA				NA	NA
2019	Soares, 2019,Consumption of alcohol and drugs and school absenteeism among high school students of public schools	Substance Use	Cocaine use (past month)	2017	Schools	12-17	57.8	282	Questionnaired developed by WHO - adapted	Self-report	NA	Period prevalence	1-month	2.5	7	NA				NA	NA
2019	Soares, 2019,Consumption of alcohol and drugs and school absenteeism among high school students of public schools	Substance Use	Marijuana use (lifetime)	2017	Schools	12-17	57.8	282	Questionnaired developed by WHO - adapted	Self-report	NA	Lifetime prevalence	NA	14.5	41	NA				NA	NA
2019	Soares, 2019,Consumption of alcohol and drugs and school absenteeism among high school students of public schools	Substance Use	Marijuana use (past month)	2017	Schools	12-17	57.8	282	Questionnaired developed by WHO - adapted	Self-report	NA	Period prevalence	1-month	6.7	19	NA				NA	NA
2019	Soares, 2019,Consumption of alcohol and drugs and school absenteeism among high school students of public schools	Substance Use	Tobacco use (lifetime)	2017	Schools	12-17	57.8	282	Questionnaired developed by WHO - adapted	Self-report	NA	Lifetime prevalence	NA	23.8	67	NA				NA	NA
2019	Soares, 2019,Consumption of alcohol and drugs and school absenteeism among high school students of public schools	Substance Use	Tobacco use (past month)	2017	Schools	12-17	57.8	282	Questionnaired developed by WHO - adapted	Self-report	NA	Period prevalence	1-month	7.4	21	NA				NA	NA
2022	Biolchi, 2022, Relationship between the risk of eating disorders	Feeding and Eating Disorders	Bodiy image dissatisfaction	2021	School	10-18	48.2	114	Body Silhouette Scale	Self-report	NA	Point prevalence	NA	79.8	91	NA				NA	NA
2022	Biolchi, 2022, Relationship between the risk of eating disorders	Feeding and Eating Disorders	Eating Disorder	2021	School	10-22	48.2	114	EAT-26 Eating Attitude Test	Self-report	NA	Point prevalence	NA	82.5	94	NA				NA	NA
2014	Backes, 2014, Indicadores de risco associados ao consumo de drogas ilícitas	Substance Use	Drug use (lifetime)	2011-2012	School	Median 14 years	52.4	377	Structured questionnaire developed by authors tested in a pilot	Self-report	NA	Lifetime prevalence	NA	4.9	19	NA				NA	NA
2014	Backes, 2014, Indicadores de risco associados ao consumo de drogas ilícitas	Substance Use	Tobacco use	2011-2012	School	12-18	52.4	377	Structured questionnaire developed by authors tested in a pilot	Self-report	NA	Point prevalence	NA	4.7	18	NA				NA	NA
2015	Cerutti, 2015, A implicação das atitudes parentais	Substance Use	Alcohol use (lifetime)	2013	School	44.3% 15-20	55.6	487	ASSIST - Alcohol, Smoking and Substance Involvement Screening Test	Self-report	NA	Lifetime prevalence	NA	81.7	398	NA				NA	NA
2015	Cerutti, 2015, A implicação das atitudes parentais	Substance Use	Amphetamine use (lifetime)	2013	School	44.3% 15-19	55.6	487	ASSIST - Alcohol, Smoking and Substance Involvement Screening Test	Self-report	NA	Lifetime prevalence	NA	1.4	7	NA				NA	NA
2015	Cerutti, 2015, A implicação das atitudes parentais	Substance Use	Cocaine use (lifetime)	2013	School	44.3% 15-23	55.6	487	ASSIST - Alcohol, Smoking and Substance Involvement Screening Test	Self-report	NA	Lifetime prevalence	NA	3.9	19	NA				NA	NA
2015	Cerutti, 2015, A implicação das atitudes parentais	Substance Use	Hallucinogen use (lifetime)	2013	School	44.3% 15-22	55.6	487	ASSIST - Alcohol, Smoking and Substance Involvement Screening Test	Self-report	NA	Lifetime prevalence	NA	3.9	19	NA				NA	NA
2015	Cerutti, 2015, A implicação das atitudes parentais	Substance Use	Hypnotic use	2013	School	44.3% 15-21	55.6	487	ASSIST - Alcohol, Smoking and Substance Involvement Screening Test	Self-report	NA	Lifetime prevalence	NA	3.5	17	NA				NA	NA
2015	Cerutti, 2015, A implicação das atitudes parentais	Substance Use	Inhalant use (lifetime)	2013	School	44.3% 15-18	55.6	487	ASSIST - Alcohol, Smoking and Substance Involvement Screening Test	Self-report	NA	Lifetime prevalence	NA	2.5	12	NA				NA	NA
2015	Cerutti, 2015, A implicação das atitudes parentais	Substance Use	Marijuana use (lifetime)	2013	School	44.3% 15-24	55.6	487	ASSIST - Alcohol, Smoking and Substance Involvement Screening Test	Self-report	NA	Lifetime prevalence	NA	7	34	NA				NA	NA
2015	Cerutti, 2015, A implicação das atitudes parentais	Substance Use	Opioids use	2013	School	44.3% 15-17	55.6	487	ASSIST - Alcohol, Smoking and Substance Involvement Screening Test	Self-report	NA	Lifetime prevalence	NA	1.2	6	NA				NA	NA
2015	Cerutti, 2015, A implicação das atitudes parentais	Substance Use	Tobacco use (lifetime)	2013	School	14-19	55.6	487	ASSIST - Alcohol, Smoking and Substance Involvement Screening Test	Self-report	NA	Lifetime prevalence	NA	15	73	NA				NA	NA
2008	de Almeida, 2008, Linking Global Youth Tobacco Survey	Substance Use	Tobacco use (past month)	2002	School	13-15	NA	882	Global Youth Tobacco Survey questionnaire	Self-report	NA	Period prevalence	30-days	8.2	72	NA	6.2	10.7	NA	NA	NA
2008	de Almeida, 2008, Linking Global Youth Tobacco Survey	Substance Use	Tobacco use (past month)	2005	School	13-15	NA	1512	Global Youth Tobacco Survey questionnaire	Self-report	NA	Period prevalence	30-days	7.4	111	NA	5.6	9.6	NA	NA	NA
2020	Pinheiro, 2020, Avaliação multidimensional da qualidade de vida, autoimagem corporal e comportamentos de risco de adolescentes brasileiros	Feeding and Eating Disorders	Bodiy image dissatisfaction	NA	Online survey	12-19	59.5	1081	CDRS Contour Drawing Rating Scale	Self-report	NA	Point prevalence	NA	72.3	782	NA	NA	NA	NA	NA	NA
2020	Pinheiro, 2020, Avaliação multidimensional da qualidade de vida, autoimagem corporal e comportamentos de risco de adolescentes brasileiros	Quality of Life and Wellbeing	Feel energized	NA	Online survey	12-19	59.5	1081	Kidscreen	Self-report	NA	Period prevalence	1-week	31	335	NA	NA	NA	NA	NA	NA
2020	Pinheiro, 2020, Avaliação multidimensional da qualidade de vida, autoimagem corporal e comportamentos de risco de adolescentes brasileiros	Quality of Life and Wellbeing	Financial autonomy	NA	Online survey	12-19	59.5	1081	Kidscreen	Self-report	NA	Period prevalence	1-week	40.8	441	NA	NA	NA	NA	NA	NA
2020	Pinheiro, 2020, Avaliação multidimensional da qualidade de vida, autoimagem corporal e comportamentos de risco de adolescentes brasileiros	Suicidality or Self-Injury	Suicidal behavior	NA	Online survey	14-17	59.5	1081	IRC - Índice de Comportamento de Risco	Self-report	NA	Point prevalence	NA	43.1	466	NA	NA	NA	NA	NA	NA
2023	Rodrigues, 2023, Effects of the COVID-19 pandemic on daily life, mental health	Anxiety Disorders	Anxiety symptoms	2021	Online survey	Mean 14.92	52.5	215	DASS-21 - Depression Anxiety and Stress Scale	Self-report	NA	Period prevalence	2-weeks	NA	NA	NA	NA	NA	NA	10.16	9.77
2023	Rodrigues, 2023, Effects of the COVID-19 pandemic on daily life, mental health	Anxiety Disorders	Anxiety symptoms	2021	Online survey	Mean 14.92	100	113	DASS-21 - Depression Anxiety and Stress Scale	Self-report	NA	Period prevalence	2-weeks	NA	NA	NA	NA	NA	NA	14.05	10.87
2023	Rodrigues, 2023, Effects of the COVID-19 pandemic on daily life, mental health	Anxiety Disorders	Anxiety symptoms	2021	Online survey	Mean 14.92	0	102	DASS-21 - Depression Anxiety and Stress Scale	Self-report	NA	Period prevalence	2-weeks	NA	NA	NA	NA	NA	NA	5.84	5.95
2023	Rodrigues, 2023, Effects of the COVID-19 pandemic on daily life, mental health	Depressive Disorders	Depressive Disorder	2021	Online survey	Mean 14.92	52.5	215	DASS-21 - Depression Anxiety and Stress Scale	Self-report	NA	Period prevalence	2-weeks	NA	NA	NA	NA	NA	NA	13.88	11.81
2023	Rodrigues, 2023, Effects of the COVID-19 pandemic on daily life, mental health	Depressive Disorders	Depressive Disorder	2021	Online survey	Mean 14.92	100	113	DASS-21 - Depression Anxiety and Stress Scale	Self-report	NA	Period prevalence	2-weeks	NA	NA	NA	NA	NA	NA	18.02	12.29
2023	Rodrigues, 2023, Effects of the COVID-19 pandemic on daily life, mental health	Depressive Disorders	Depressive Disorder	2021	Online survey	12-14	0	102	DASS-21 - Depression Anxiety and Stress Scale	Self-report	NA	Period prevalence	2-weeks	NA	NA	NA	NA	NA	NA	9.29	9.36
2020	Santos, 2020, Associação entre o tempo de uso de mídias eletrônicas e problemas internalizantes em crianças de 7 a 11 anos durante a pandemia da covid-19	Anxiety & Depressive Disorders (if both depression and anxiety and no other)	Anxiety and Depressive symptoms	2020	Online form	7-11	100	421	CBCL 6/18 Child Behavior Checklist	Caregiver	NA	Period prevalence	6-months	NA	NA	NA	NA	NA	NA	6	3.85
2020	Santos, 2020, Associação entre o tempo de uso de mídias eletrônicas e problemas internalizantes em crianças de 7 a 11 anos durante a pandemia da covid-19	Anxiety & Depressive Disorders (if both depression and anxiety and no other)	Anxiety and Depressive symptoms	2020	Online form	7-11	0	421	CBCL 6/18 Child Behavior Checklist	Caregiver	NA	Period prevalence	6-months	NA	NA	NA	NA	NA	NA	7.52	4.73
2020	Santos, 2020, Associação entre o tempo de uso de mídias eletrônicas e problemas internalizantes em crianças de 7 a 11 anos durante a pandemia da covid-19	General Psychopathology, Psychosocial Functioning, and Broad-Spectrum Mental Health Assessment	Behavioral and Emotional problems - Internalizing problems	2020	Online form	7-11	0	421	CBCL 6/18 Child Behavior Checklist	Caregiver	NA	Period prevalence	6-months	NA	NA	NA	NA	NA	NA	12.69	8.25
2020	Santos, 2020, Associação entre o tempo de uso de mídias eletrônicas e problemas internalizantes em crianças de 7 a 11 anos durante a pandemia da covid-19	Anxiety & Depressive Disorders (if both depression and anxiety and no other)	Depressive symptoms	2020	Online form	7-11	100	421	CBCL 6/18 Child Behavior Checklist	Caregiver	NA	Period prevalence	6-months	NA	NA	NA	NA	NA	NA	1.6	2.96
2020	Santos, 2020, Associação entre o tempo de uso de mídias eletrônicas e problemas internalizantes em crianças de 7 a 11 anos durante a pandemia da covid-19	Anxiety & Depressive Disorders (if both depression and anxiety and no other)	Depressive symptoms	2020	Online form	7-11	0	421	CBCL 6/18 Child Behavior Checklist	Caregiver	NA	Period prevalence	6-months	NA	NA	NA	NA	NA	NA	2.69	2.71
2020	Santos, 2020, Associação entre o tempo de uso de mídias eletrônicas e problemas internalizantes em crianças de 7 a 11 anos durante a pandemia da covid-19	Anxiety & Depressive Disorders (if both depression and anxiety and no other)	Generalized Anxiety Disorder	2020	Online form	7-11	100	421	CBCL 6/18 Child Behavior Checklist	Caregiver	NA	Period prevalence	6-months	NA	NA	NA	NA	NA	NA	9.96	7.03
2020	Santos, 2020, Associação entre o tempo de uso de mídias eletrônicas e problemas internalizantes em crianças de 7 a 11 anos durante a pandemia da covid-19	Anxiety & Depressive Disorders (if both depression and anxiety and no other)	Somatic symptoms	2020	Online form	7-11	100	421	CBCL 6/18 Child Behavior Checklist	Caregiver	NA	Period prevalence	6-months	NA	NA	NA	NA	NA	NA	2.36	2.63
2020	Santos, 2020, Associação entre o tempo de uso de mídias eletrônicas e problemas internalizantes em crianças de 7 a 11 anos durante a pandemia da covid-19	Anxiety & Depressive Disorders (if both depression and anxiety and no other)	Somatic symptoms	2020	Online form	14-19	0	421	CBCL 6/18 Child Behavior Checklist	Caregiver	NA	Period prevalence	6-months	NA	NA	NA	NA	NA	NA	2.47	2.44
2004	Galduróz, 2004, Trends in drug use	Substance Use	Alcohol use (lifetime)	1987	School	10-18	NA	16149	Questionnaire adapted from the WHO’s Program on Research and Reporting on the Epidemiology of Drug Dependence.	Self-report	NA	Lifetime prevalence	NA	77.4	12499	NA				NA	NA
2004	Galduróz, 2004, Trends in drug use	Substance Use	Alcohol use (lifetime)	1989	School	10-18	NA	19183	Questionnaire adapted from the WHO’s Program on Research and Reporting on the Epidemiology of Drug Dependence.	Self-report	NA	Lifetime prevalence	NA	80.2	15385	NA				NA	NA
2004	Galduróz, 2004, Trends in drug use	Substance Use	Alcohol use (lifetime)	1993	School	10-18	NA	24634	Questionnaire adapted from the WHO’s Program on Research and Reporting on the Epidemiology of Drug Dependence.	Self-report	NA	Lifetime prevalence	NA	82.1	20225	NA				NA	NA
2004	Galduróz, 2004, Trends in drug use	Substance Use	Alcohol use (lifetime)	1997	School	10-18	NA	15501	Questionnaire adapted from the WHO’s Program on Research and Reporting on the Epidemiology of Drug Dependence.	Self-report	NA	Lifetime prevalence	NA	78	12091	NA				NA	NA
2004	Galduróz, 2004, Trends in drug use	Substance Use	Amphetamine use (lifetime)	1987	School	10-18	NA	16149	Questionnaire adapted from the WHO’s Program on Research and Reporting on the Epidemiology of Drug Dependence.	Self-report	NA	Lifetime prevalence	NA	2.8	452	NA				NA	NA
2004	Galduróz, 2004, Trends in drug use	Substance Use	Amphetamine use (lifetime)	1989	School	10-18	NA	19183	Questionnaire adapted from the WHO’s Program on Research and Reporting on the Epidemiology of Drug Dependence.	Self-report	NA	Lifetime prevalence	NA	3.9	748	NA				NA	NA
2004	Galduróz, 2004, Trends in drug use	Substance Use	Amphetamine use (lifetime)	1993	School	10-18	NA	24634	Questionnaire adapted from the WHO’s Program on Research and Reporting on the Epidemiology of Drug Dependence.	Self-report	NA	Lifetime prevalence	NA	3.1	764	NA				NA	NA
2004	Galduróz, 2004, Trends in drug use	Substance Use	Amphetamine use (lifetime)	1997	School	10-18	NA	15501	Questionnaire adapted from the WHO’s Program on Research and Reporting on the Epidemiology of Drug Dependence.	Self-report	NA	Lifetime prevalence	NA	4.4	682	NA				NA	NA
2004	Galduróz, 2004, Trends in drug use	Substance Use	Anticholinergics use	1987	School	10-18	NA	16149	Questionnaire adapted from the WHO’s Program on Research and Reporting on the Epidemiology of Drug Dependence.	Self-report	NA	Lifetime prevalence	NA	0.5	81	NA				NA	NA
2004	Galduróz, 2004, Trends in drug use	Substance Use	Anticholinergics use	1989	School	10-18	NA	19183	Questionnaire adapted from the WHO’s Program on Research and Reporting on the Epidemiology of Drug Dependence.	Self-report	NA	Lifetime prevalence	NA	1	192	NA				NA	NA
2004	Galduróz, 2004, Trends in drug use	Substance Use	Anticholinergics use	1993	School	10-18	NA	24634	Questionnaire adapted from the WHO’s Program on Research and Reporting on the Epidemiology of Drug Dependence.	Self-report	NA	Lifetime prevalence	NA	1.4	345	NA				NA	NA
2004	Galduróz, 2004, Trends in drug use	Substance Use	Anticholinergics use	1997	School	10-18	NA	15501	Questionnaire adapted from the WHO’s Program on Research and Reporting on the Epidemiology of Drug Dependence.	Self-report	NA	Lifetime prevalence	NA	1.3	202	NA				NA	NA
2004	Galduróz, 2004, Trends in drug use	Substance Use	Anxiolytics use	1987	School	10-18	NA	16149	Questionnaire adapted from the WHO’s Program on Research and Reporting on the Epidemiology of Drug Dependence.	Self-report	NA	Lifetime prevalence	NA	5.9	953	NA				NA	NA
2004	Galduróz, 2004, Trends in drug use	Substance Use	Anxiolytics use	1989	School	10-18	NA	19183	Questionnaire adapted from the WHO’s Program on Research and Reporting on the Epidemiology of Drug Dependence.	Self-report	NA	Lifetime prevalence	NA	7.2	1381	NA				NA	NA
2004	Galduróz, 2004, Trends in drug use	Substance Use	Anxiolytics use	1993	School	10-18	NA	24634	Questionnaire adapted from the WHO’s Program on Research and Reporting on the Epidemiology of Drug Dependence.	Self-report	NA	Lifetime prevalence	NA	5.3	1306	NA				NA	NA
2004	Galduróz, 2004, Trends in drug use	Substance Use	Anxiolytics use	1997	School	10-18	NA	15501	Questionnaire adapted from the WHO’s Program on Research and Reporting on the Epidemiology of Drug Dependence.	Self-report	NA	Lifetime prevalence	NA	5.8	899	NA				NA	NA
2004	Galduróz, 2004, Trends in drug use	Substance Use	Barbiturates use	1987	School	10-18	NA	16149	Questionnaire adapted from the WHO’s Program on Research and Reporting on the Epidemiology of Drug Dependence.	Self-report	NA	Lifetime prevalence	NA	1.6	258	NA				NA	NA
2004	Galduróz, 2004, Trends in drug use	Substance Use	Barbiturates use	1989	School	10-18	NA	19183	Questionnaire adapted from the WHO’s Program on Research and Reporting on the Epidemiology of Drug Dependence.	Self-report	NA	Lifetime prevalence	NA	2.1	403	NA				NA	NA
2004	Galduróz, 2004, Trends in drug use	Substance Use	Barbiturates use	1993	School	10-18	NA	24634	Questionnaire adapted from the WHO’s Program on Research and Reporting on the Epidemiology of Drug Dependence.	Self-report	NA	Lifetime prevalence	NA	1.3	320	NA				NA	NA
2004	Galduróz, 2004, Trends in drug use	Substance Use	Barbiturates use	1997	School	10-18	NA	15501	Questionnaire adapted from the WHO’s Program on Research and Reporting on the Epidemiology of Drug Dependence.	Self-report	NA	Lifetime prevalence	NA	1.2	186	NA				NA	NA
2004	Galduróz, 2004, Trends in drug use	Substance Use	Cocaine use (lifetime)	1987	School	10-18	NA	16149	Questionnaire adapted from the WHO’s Program on Research and Reporting on the Epidemiology of Drug Dependence.	Self-report	NA	Lifetime prevalence	NA	0.5	81	NA				NA	NA
2004	Galduróz, 2004, Trends in drug use	Substance Use	Cocaine use (lifetime)	1989	School	10-18	NA	19183	Questionnaire adapted from the WHO’s Program on Research and Reporting on the Epidemiology of Drug Dependence.	Self-report	NA	Lifetime prevalence	NA	0.7	134	NA				NA	NA
2004	Galduróz, 2004, Trends in drug use	Substance Use	Cocaine use (lifetime)	1993	School	10-18	NA	24634	Questionnaire adapted from the WHO’s Program on Research and Reporting on the Epidemiology of Drug Dependence.	Self-report	NA	Lifetime prevalence	NA	1.2	296	NA				NA	NA
2004	Galduróz, 2004, Trends in drug use	Substance Use	Cocaine use (lifetime)	1997	School	10-18	NA	15501	Questionnaire adapted from the WHO’s Program on Research and Reporting on the Epidemiology of Drug Dependence.	Self-report	NA	Lifetime prevalence	NA	2	210	NA				NA	NA
2004	Galduróz, 2004, Trends in drug use	Substance Use	Inhalant use (lifetime)	1987	School	10-18	NA	16149	Questionnaire adapted from the WHO’s Program on Research and Reporting on the Epidemiology of Drug Dependence.	Self-report	NA	Lifetime prevalence	NA	14.7	2374	NA				NA	NA
2004	Galduróz, 2004, Trends in drug use	Substance Use	Inhalant use (lifetime)	1989	School	10-18	NA	19183	Questionnaire adapted from the WHO’s Program on Research and Reporting on the Epidemiology of Drug Dependence.	Self-report	NA	Lifetime prevalence	NA	17.3	3319	NA				NA	NA
2004	Galduróz, 2004, Trends in drug use	Substance Use	Inhalant use (lifetime)	1993	School	10-18	NA	24634	Questionnaire adapted from the WHO’s Program on Research and Reporting on the Epidemiology of Drug Dependence.	Self-report	NA	Lifetime prevalence	NA	15.4	3794	NA				NA	NA
2004	Galduróz, 2004, Trends in drug use	Substance Use	Inhalant use (lifetime)	1997	School	10-18	NA	15501	Questionnaire adapted from the WHO’s Program on Research and Reporting on the Epidemiology of Drug Dependence.	Self-report	NA	Lifetime prevalence	NA	13.8	2139	NA				NA	NA
2004	Galduróz, 2004, Trends in drug use	Substance Use	Marijuana use (lifetime)	1987	School	10-18	NA	16149	Questionnaire adapted from the WHO’s Program on Research and Reporting on the Epidemiology of Drug Dependence.	Self-report	NA	Lifetime prevalence	NA	2.8	452	NA				NA	NA
2004	Galduróz, 2004, Trends in drug use	Substance Use	Marijuana use (lifetime)	1989	School	10-18	NA	19183	Questionnaire adapted from the WHO’s Program on Research and Reporting on the Epidemiology of Drug Dependence.	Self-report	NA	Lifetime prevalence	NA	3.4	352	NA				NA	NA
2004	Galduróz, 2004, Trends in drug use	Substance Use	Marijuana use (lifetime)	1993	School	10-18	NA	24634	Questionnaire adapted from the WHO’s Program on Research and Reporting on the Epidemiology of Drug Dependence.	Self-report	NA	Lifetime prevalence	NA	4.5	1109	NA				NA	NA
2004	Galduróz, 2004, Trends in drug use	Substance Use	Marijuana use (lifetime)	1997	School	10-18	NA	15501	Questionnaire adapted from the WHO’s Program on Research and Reporting on the Epidemiology of Drug Dependence.	Self-report	NA	Lifetime prevalence	NA	7.6	1178	NA				NA	NA
2004	Galduróz, 2004, Trends in drug use	Substance Use	Syrups/Codeine use	1987	School	10-18	NA	16149	Questionnaire adapted from the WHO’s Program on Research and Reporting on the Epidemiology of Drug Dependence.	Self-report	NA	Lifetime prevalence	NA	1.3	210	NA				NA	NA
2004	Galduróz, 2004, Trends in drug use	Substance Use	Syrups/Codeine use	1989	School	10-18	NA	19183	Questionnaire adapted from the WHO’s Program on Research and Reporting on the Epidemiology of Drug Dependence.	Self-report	NA	Lifetime prevalence	NA	1.5	288	NA				NA	NA
2004	Galduróz, 2004, Trends in drug use	Substance Use	Syrups/Codeine use	1993	School	10-18	NA	24634	Questionnaire adapted from the WHO’s Program on Research and Reporting on the Epidemiology of Drug Dependence.	Self-report	NA	Lifetime prevalence	NA	1.3	320	NA				NA	NA
2004	Galduróz, 2004, Trends in drug use	Substance Use	Syrups/Codeine use	1997	School	10-18	NA	15501	Questionnaire adapted from the WHO’s Program on Research and Reporting on the Epidemiology of Drug Dependence.	Self-report	NA	Lifetime prevalence	NA	1	155	NA				NA	NA
2004	Galduróz, 2004, Trends in drug use	Substance Use	Tobacco use (lifetime)	1987	School	10-18	NA	16149	Questionnaire adapted from the WHO’s Program on Research and Reporting on the Epidemiology of Drug Dependence.	Self-report	NA	Lifetime prevalence	NA	29.3	4732	NA				NA	NA
2004	Galduróz, 2004, Trends in drug use	Substance Use	Tobacco use (lifetime)	1997	School	10-18	NA	15501	Questionnaire adapted from the WHO’s Program on Research and Reporting on the Epidemiology of Drug Dependence.	Self-report	NA	Lifetime prevalence	NA	31.2	4836	NA				NA	NA
2004	Galduróz, 2004, Trends in drug use	Substance Use	Tobacco use (lifetime)	1989	School	10-18	NA	19183	Questionnaire adapted from the WHO’s Program on Research and Reporting on the Epidemiology of Drug Dependence.	Self-report	NA	Lifetime prevalence	NA	31.8	6100	NA				NA	NA
2004	Galduróz, 2004, Trends in drug use	Substance Use	Tobacco use (lifetime)	1993	School	11-18	NA	24634	Questionnaire adapted from the WHO’s Program on Research and Reporting on the Epidemiology of Drug Dependence.	Self-report	NA	Lifetime prevalence	NA	29.1	7168	NA				NA	NA
2023	Correia, 2023, Associations between chronotype, sleep quality, maternal mental	Neurodevelopmental - Developmental Delay	Developmental Delay	2020-2021	Online survey	0.41-1		108	ASQ3-BR f The Ages & Stages Questionnaire-3	Caregiver	NA	Point prevalence	NA	35	38
2023	Correia, 2023, Associations between chronotype, sleep quality, maternal mental	Sleep-Wake Disorders	Sleep Disorder	2020-2021	Online survey	17-19		108	PSQI Pittsburgh Sleep Quality Index	Caregiver	NA	Period prevalence	1-month	32	34
2018	Cara, 2018, Disordered eating behaviors and energy	Feeding and Eating Disorders	Bulimia Nervosa symptoms	2008-2009	School	15-19	61	487	BITE - The Bulimic Investigatory Test of Edinburgh	Self-report	NA	Point prevalence	NA	18.9	92	15-23.4		15	23.4	NA	NA
2018	Cara, 2018, Disordered eating behaviors and energy	Feeding and Eating Disorders	Risk of Anorexia nervosa	2008-2009	School	15-19	61	487	EAT-26 Eating Attitude Test	Self-report	NA	Point prevalence	NA	7.4	36	4.1-13.2		4.1	13.2	NA	NA
2003	Vasconcelos, 2003, Attention deficit/hyperactivity disorder prevalence in an inner city elementary school	Neurodevelopmental - ADHD (Attention-Deficit/Hyperactivity Disorder)	Attention-Deficit/Hyperactivity Disorder	1999	Schools	6-15	32.7	572	ASHD DMS-IV criteria	Health professional	NA	Lifetime prevalence	NA	17.1	17	NA				NA	NA
2017	Agatão, 2017, Health-related quality of life	Quality of Life and Wellbeing	Health-related quality of life- Autonomy and Relationship with Parents (female sample)	2010	School	10-17	100	372	Kidscreen 27	Self-report	NA	Period prevalence	1-week	NA		NA		45.6	48	46.8	45.6-48
2017	Agatão, 2017, Health-related quality of life	Quality of Life and Wellbeing	Health-related quality of life- Autonomy and Relationship with Parents (male sample)	2010	School	10-17	0	435	Kidscreen 27	Self-report	NA	Period prevalence	1-week	NA		NA		45.7	47.7	46.7	45.7-47.7
2017	Agatão, 2017, Health-related quality of life	Quality of Life and Wellbeing	Health-related quality of life- Friends and Social Support (female sample)\	2010	School	10-17	100	372	Kidscreen 27	Self-report	NA	Period prevalence	1-week	NA		NA		52.1	54.1	53.1	52.1-54.1
2017	Agatão, 2017, Health-related quality of life	Quality of Life and Wellbeing	Health-related quality of life- Friends and Social Support (male sample)	2010	School	10-17	0	435	Kidscreen 27	Self-report	NA	Period prevalence	1-week	NA		NA		48.4	50.4	49.4	48.4-50.4
2017	Agatão, 2017, Health-related quality of life	Quality of Life and Wellbeing	Health-related quality of life- Health and Physical Activity’ (female sample)	2010	School	10-17	100	372	Kidscreen 27	Self-report	NA	Period prevalence	1-week	NA	NA	NA		46.5	48.6	47.6	46.5-48.6
2017	Agatão, 2017, Health-related quality of life	Quality of Life and Wellbeing	Health-related quality of life- Health and Physical Activity’ (male sample)	2010	School	10-17	0	435	2	Self-report	NA	Period prevalence	1-week	NA		NA		49.4	51.1	50.3	49.4-51.1
2017	Agatão, 2017, Health-related quality of life	Quality of Life and Wellbeing	Health-related quality of life- Psychological well-being (female sample)	2010	School	10-17	100	372	Kidscreen 27	Self-report	NA	Period prevalence	1-week	NA		NA		48.4	50.5	49.4	48.4-50.5
2017	Agatão, 2017, Health-related quality of life	Quality of Life and Wellbeing	Health-related quality of life- Psychological well-being (male sample)	2010	School	10-17	0	435	Kidscreen 27	Self-report	NA	Period prevalence	1-week	NA		NA		48.1	49.9	49	48.1-49.9
2017	Agatão, 2017, Health-related quality of life	Quality of Life and Wellbeing	Health-related quality of life- School enviroment (female sample)	2010	School	10-17	100	372	Kidscreen 27	Self-report	NA	Period prevalence	1-week	NA		NA		54.2	56	55.1	54.2-56.0
2017	Agatão, 2017, Health-related quality of life	Quality of Life and Wellbeing	Health-related quality of life- School enviroment (male sample)	2010	School	10-17	0	435	Kidscreen 27	Self-report	NA	Period prevalence	1-week	NA		NA		51.6	53.5	52.6	51.6-53.5
2012	Emerich, 2012, Diferenças quanto ao gênero entre escolares	General Psychopathology, Psychosocial Functioning, and Broad-Spectrum Mental Health Assessment	Behavioral and emotional problems	NA	School	6-11	100	608	CBCL Child Behavior Checklist	Caregiver	NA	Period prevalence	6-months	NA	NA	NA	NA	NA	NA	41.24	24.68
2012	Emerich, 2012, Diferenças quanto ao gênero entre escolares	General Psychopathology, Psychosocial Functioning, and Broad-Spectrum Mental Health Assessment	Behavioral and emotional problems	NA	School	4	0	620	CBCL Child Behavior Checklist	Caregiver	NA	Period prevalence	6-months	NA	NA	NA	NA	NA	NA	45.39	25.64
2020	Cruz, 2020, Association between cigarette use	Substance Use	Tobacco use (lifetime)	2014	School	13-19	53.4	1059	YRBS Youth Risk Behavior Surveillance System	Self-report	NA	Lifetime prevalence	NA	29.3	310	NA				NA	NA
2020	Cruz, 2020, Association between cigarette use	Substance Use	Tobacco use (past month)	2014	School	11-15	53.4	1059	YRBS Youth Risk Behavior Surveillance System	Self-report	NA	Period prevalence	1-month	9.7	103	NA				NA	NA
2022	Lisboa, 2022, Vitimização de violência está associado com o consumo	Substance Use	Alcohol use - Binge drinking (past month)	2018	School	14-19	56.1	2461	YRBS Youth Risk Behavior Surveillance System	Self-report	NA	Period prevalence	30-days	31.7	769	NA	NA	29.86	33.57	NA	NA
2022	Lisboa, 2022, Vitimização de violência está associado com o consumo	Exposure to adversities (childhood abuse and maltreatment, sexual abuse, bullying, street violence, deprivation)	Bullying victim	2018	School	14-19	56.1	2461	YRBS Youth Risk Behavior Surveillance System	Self-report	NA	Period prevalence	12-months	19.4	468	NA	NA	17.82	20.98	NA	NA
2022	Lisboa, 2022, Vitimização de violência está associado com o consumo	Exposure to adversities (childhood abuse and maltreatment, sexual abuse, bullying, street violence, deprivation)	Cyberbullying	2018	School	14-19	56.1	2461	YRBS Youth Risk Behavior Surveillance System	Self-report	NA	Period prevalence	12-months	10.9	264	NA	NA	(error in data reported)	12.2	NA	NA
2022	Lisboa, 2022, Vitimização de violência está associado com o consumo	Substance Use	Ilicit drug use (lifetime)	2018	School	14-19	56.1	2461	YRBS Youth Risk Behavior Surveillance System	Self-report	NA	Lifetime prevalence	NA	20.22	485	NA	NA	18.66	21.87	NA	NA
2022	Lisboa, 2022, Vitimização de violência está associado com o consumo	Suicidality or Self-Injury	Suicide attempt	2018	School	14-19	56.1	2461	YRBS Youth Risk Behavior Surveillance System	Self-report	NA	Period prevalence	12-months	13.64	333	NA	NA	12.34	15.06	NA	NA
2022	Lisboa, 2022, Vitimização de violência está associado com o consumo	Substance Use	Tobacco use (past month)	2018	School	15-17	56.1	2461	YRBS Youth Risk Behavior Surveillance System	Self-report	NA	Period prevalence	30-days	10.1	246	NA	NA	8.96	11.36	NA	NA
2022	Melo, 2022, Is binge drinking associated with suicidal behaviors among brazilian adolescents	Substance Use	Alcohol use - Binge drinking (past month)	2018	School	14-19	55.9	2476	YRBS Youth Risk Behavior Surveillance System	Self-report	NA	Period prevalence	1-month	20.3	495			18.7	21.9
2022	Melo, 2022, Is binge drinking associated with suicidal behaviors among brazilian adolescents	Substance Use	Drug use (lifetime)	2018	School	14-19	55.9	2476	YRBS Youth Risk Behavior Surveillance System	Self-report	NA	Lifetime prevalence	NA	19.8	487			18.3	21.4
2022	Melo, 2022, Is binge drinking associated with suicidal behaviors among brazilian adolescents	Suicidality or Self-Injury	Suicidal ideation	2018	School	14-19	55.9	2476	YRBS Youth Risk Behavior Surveillance System	Self-report	NA	Period prevalence	1-year	23.7	582			22.1	22.5
2022	Melo, 2022, Is binge drinking associated with suicidal behaviors among brazilian adolescents	Suicidality or Self-Injury	Suicidal planing	2018	School	14-19	55.9	2476	YRBS Youth Risk Behavior Surveillance System	Self-report	NA	Period prevalence	1-year	17.4	422			15.9	18.9
2022	Melo, 2022, Is binge drinking associated with suicidal behaviors among brazilian adolescents	Suicidality or Self-Injury	Suicide attempt	2018	School	14-19	55.9	2476	YRBS Youth Risk Behavior Surveillance System	Self-report	NA	Period prevalence	1-year	13.5	334			12.3	15
2022	Melo, 2022, Is binge drinking associated with suicidal behaviors among brazilian adolescents	Substance Use	Tobacco use (past month)	2018	School	6-12	55.9	2476	YRBS Youth Risk Behavior Surveillance System	Self-report	NA	Period prevalence	1-month	10.2	249			9	11.4
2017	Raposo, 2017, Binge drinking and illicit drug use among adolescent students.	Substance Use	Alcohol use - Binge drinking (lifetime)	2014	Schools	13-19	53.9	1154	YRBS Youth Risk Behavior Surveillance System	Self-report	NA	Lifetime prevalence	NA	23.1	267	NA	NA	20.5	25.4	NA	NA
2017	Raposo, 2017, Binge drinking and illicit drug use among adolescent students.	Substance Use	Ilicit drug use (Inhalants, marijuana or cocaine)	2014	Schools	11-14	53.9	1154	YRBS Youth Risk Behavior Surveillance System	Self-report	NA	Lifetime prevalence	NA	15.8	182	NA	NA	13.7	18	NA	NA
2020	de Avila, 2020, Children's Anxiety and Factors Related to the COVID-19 Pandemic	Anxiety Disorders	Anxiety symptoms	April to May 2020	Online survey	6-12	54.3	289	CAQ - hildren’s Anxiety Questionnaire (CAQ)	Caregiver	NA	Point prevalence	NA	19.4	56	NA				NA	NA
2020	de Avila, 2020, Children's Anxiety and Factors Related to the COVID-19 Pandemic	Anxiety Disorders	Anxiety symptoms	April to May 2020	Online survey	14-20	54.3	289	Numerical Rating Scale (NRS)	Caregiver	NA	Point prevalence	NA	21.8	63	NA				NA	NA
2021	Almeida, 2021,Association between abuse and neglect with functional constipation and irritable bowel syndrome in adolescents	Exposure to adversities (childhood abuse and maltreatment, sexual abuse, bullying, street violence, deprivation)	Neglect	NA	Schools	11-17	59.24	265	ICAST-C - Brazilian Portuguese Child Abuse Screening Tools – Children’s version	Self-report	NA	Point prevalence	NA	53.6	142
2021	Almeida, 2021,Association between abuse and neglect with functional constipation and irritable bowel syndrome in adolescents	Exposure to adversities (childhood abuse and maltreatment, sexual abuse, bullying, street violence, deprivation)	Physical abuse	NA	Schools	11-17	59.24	265	ICAST-C - Brazilian Portuguese Child Abuse Screening Tools – Children’s version	Self-report	NA	Point prevalence	NA	91.3	242
2021	Almeida, 2021,Association between abuse and neglect with functional constipation and irritable bowel syndrome in adolescents	Exposure to adversities (childhood abuse and maltreatment, sexual abuse, bullying, street violence, deprivation)	Psychological violence	NA	Schools	11-17	59.24	265	ICAST-C - Brazilian Portuguese Child Abuse Screening Tools – Children’s version	Self-report	NA	Point prevalence	NA	93.2	248
2021	Almeida, 2021,Association between abuse and neglect with functional constipation and irritable bowel syndrome in adolescents	Exposure to adversities (childhood abuse and maltreatment, sexual abuse, bullying, street violence, deprivation)	Sexual abuse	NA	Schools	11-17	59.24	265	ICAST-C - Brazilian Portuguese Child Abuse Screening Tools – Children’s version	Self-report	NA	Point prevalence	NA	12.1	32
2021	Almeida, 2021,Association between abuse and neglect with functional constipation and irritable bowel syndrome in adolescents	Exposure to adversities (childhood abuse and maltreatment, sexual abuse, bullying, street violence, deprivation)	Violence exposure	NA	Schools	11-17	59.24	265	ICAST-C - Brazilian Portuguese Child Abuse Screening Tools – Children’s version	Self-report	NA	Point prevalence	NA	82.6	22
2008	de Almeida, 2008, Linking Global Youth Tobacco Survey	Substance Use	Tobacco use (past month)	2002	School	13-15	NA	446	Global Youth Tobacco Survey questionnaire	Self-report	NA	Period prevalence	30-days	12.3	54	NA	7.8	18.9	NA	NA	NA
2008	de Almeida, 2008, Linking Global Youth Tobacco Survey	Substance Use	Tobacco use (past month)	2002	School	10-16	NA	1000	Global Youth Tobacco Survey questionnaire	Self-report	NA	Period prevalence	30-days	11.9	119	NA	9.2	15.2	NA	NA	NA
2020	Mélo, 2020, Quality of life and neuropsychomotor development	Quality of Life and Wellbeing	Health-related quality of life	2016	School	4-18 months	NA	88	PedsQL - Pediatric Quality of Life Inventory	Caregiver	NA	Point prevalence	NA	NA	NA	NA				76.93	9
2020	Mélo, 2020, Quality of life and neuropsychomotor development	Neurodevelopmental - Developmental Delay	Neurodevelopmental Delay	2016	School	4-18 months	NA	88	AIMS - Alberta Infant Motor Scale (AIMS)	Other (specify)	Researcher	Point prevalence	NA	10	9	NA				NA	NA
2020	Mélo, 2020, Quality of life and neuropsychomotor development	Neurodevelopmental - Developmental Delay	Neurodevelopmental Delay	2016	School	14-19	NA	88	DenveR II - Development Screening Test-II	Other (specify)	Researcher	Point prevalence	NA	22	19	NA				NA	NA
2006	Dal Pizzol, 2006, Non-medical use of psychoactive medicines	Substance Use	Amphetamine use (past year)	2001-2002	School	10-23	51	5006	Self-administered questionnaire on drug use developed by the World Health Organization (WHO), later adapted and validated by the Brazilian Center for Psychotropic Drugs (CEBRID).	Self-report	NA	Period prevalence	1-year	5.2	260	NA				NA	NA
2006	Dal Pizzol, 2006, Non-medical use of psychoactive medicines	Substance Use	Anabolic Use	2001-2002	School	10-23	51	5006	Self-administered questionnaire on drug use developed by the World Health Organization (WHO), later adapted and validated by the Brazilian Center for Psychotropic Drugs (CEBRID).	Self-report	NA	Period prevalence	1-year	0.7	35	NA				NA	NA
2006	Dal Pizzol, 2006, Non-medical use of psychoactive medicines	Substance Use	Barbiturates use	2001-2002	School	10-23	51	5006	Self-administered questionnaire on drug use developed by the World Health Organization (WHO), later adapted and validated by the Brazilian Center for Psychotropic Drugs (CEBRID).	Self-report	NA	Period prevalence	1-year	0.7	35	NA				NA	NA
2006	Dal Pizzol, 2006, Non-medical use of psychoactive medicines	Substance Use	Tranquilizers use	2001-2002	School	10-17	51	5006	Self-administered questionnaire on drug use developed by the World Health Organization (WHO), later adapted and validated by the Brazilian Center for Psychotropic Drugs (CEBRID).	Self-report	NA	Period prevalence	1-year	5.7	285	NA				NA	NA
2006	Pasqualotti, 2006, Tobacco Experimentation in Students from Elementary and High	Substance Use	Tobacco use (lifetime)	2001-2002	Schools	14-16	50.8	5057	CEBRID Centro Brasileiro de Informações sobre Drogas Psicotrópicas	Self-report	NA	Lifetime prevalence	NA	36.2	1827	NA	NA	NA	NA	NA	NA
2006	Pasqualotti, 2006, Tobacco Experimentation in Students from Elementary and High	Substance Use	Tobacco use (lifetime)	2001-2002	Schools	11-19	NA	2113	CEBRID Centro Brasileiro de Informações sobre Drogas Psicotrópicas	Self-report	NA	Lifetime prevalence	NA	NA	936	NA	NA	NA	NA	NA	NA
2006	Pasqualotti, 2006, Tobacco Experimentation in Students from Elementary and High	Substance Use	Tobacco use (lifetime)	2001-2002	Schools	11-19	100	2408	CEBRID Centro Brasileiro de Informações sobre Drogas Psicotrópicas	Self-report	NA	Lifetime prevalence	NA	NA	943	NA	NA	NA	NA	NA	NA
2006	Pasqualotti, 2006, Tobacco Experimentation in Students from Elementary and High	Substance Use	Tobacco use (lifetime)	2001-2002	Schools	12-18	0	2333	CEBRID Centro Brasileiro de Informações sobre Drogas Psicotrópicas	Self-report	NA	Lifetime prevalence	NA	NA	789	NA	NA	NA	NA	NA	NA
2011	Campos, 2011, Alcohol consumption among high school	Substance Use	Alcohol use - High risk	2008	School	13-29 M: 15.84±1.23 years	57.38	1967	AUDIT - Alcohol Use Disorders Identification Test	Self-report	NA	Period prevalence	1-year	3.51	69			2.74	4.42	NA	NA
2011	Campos, 2011, Alcohol consumption among high school	Substance Use	Alcohol use - risky drink	2008	School	13-29 M: 15.84±1.23 years	57.38	1967	AUDIT - Alcohol Use Disorders Identification Test	Self-report	NA	Period prevalence	1-year	16.47	324			14.86	18.19	NA	NA
2011	Campos, 2011, Alcohol consumption among high school	Substance Use	Alcohol use (past year)	2008	School	13-29 M: 15.84±1.23 years	57.38	1967	AUDIT - Alcohol Use Disorders Identification Test	Self-report	NA	Period prevalence	12-months	45.76	900			43.59	47.99	NA	NA
2011	Campos, 2011, Alcohol consumption among high school	Substance Use	Alcohol use (past year) (possible addiction)	2008	School	14-19	57.38	1967	AUDIT - Alcohol Use Disorders Identification Test	Self-report	NA	Period prevalence	1-year	3.31	65			2.56	4.19	NA	NA
2007	Vieira, 2007, Alcohol and adolescents	Substance Use	Alcohol use - Binge drinking (lifetime)	2004	Schools	11-21	54.5	2074	GSHS - Global School-based Student Health Survey - based qustionnarie	Self-report	NA	Lifetime prevalence	NA	24	478	NA				NA	NA
2007	Vieira, 2007, Alcohol and adolescents	Substance Use	Alcohol use - Binge drinking (past year)	2004	Schools	11-21	54.5	2074	GSHS - Global School-based Student Health Survey - based qustionnarie	Self-report	NA	Period prevalence	12-months	19.5	39	NA				NA	NA
2007	Vieira, 2007, Alcohol and adolescents	Substance Use	Alcohol use (lifetime)	2004	Schools	11-21	54.5	2074	GSHS - Global School-based Student Health Survey - based qustionnarie	Self-report	NA	Lifetime prevalence	NA	62.2	1238	NA				NA	NA
2007	Vieira, 2007, Alcohol and adolescents	Substance Use	Alcohol use (past year)	2004	Schools	11-21	54.5	2074	GSHS - Global School-based Student Health Survey - based qustionnarie	Self-report	NA	Period prevalence	12-months	54.5	1085	NA				NA	NA
2022	Alencar, 2022, Factors associated with adolescents' health-related	Substance Use	Alcohol use (lifetime)	2018	School	10-19	59.9	289	Questionnaire prepared by authors about frequency of use	Self-report	NA	Lifetime prevalence	NA	10.3	30	NA				NA	NA
2022	Alencar, 2022, Factors associated with adolescents' health-related	Quality of Life and Wellbeing	Health-related quality of life	2018	School	10-19	59.9	289	Kidscreen 52	Self-report	NA	Point prevalence	NA	NA	NA					176.66	30.76
2022	Alencar, 2022, Factors associated with adolescents' health-related	Substance Use	Tobacco use (lifetime)	2018	School	10-19	59.9	289	Questionnaire prepared by authors about frequency of use	Self-report	NA	Lifetime prevalence	NA	1.4	4	NA				NA	NA
2010	Anselmi, 2010, Prevalence of psychiatric disorders in a Brazilian birth	Anxiety Disorders	Anxiety Disorder (other than separation anxiety disorder, specific phobia, social phobia, generalised anxiety disorder, PTSD, obsessive–compulsive disorder)	2004-2006	Household	12	50.3	4448	DAWBA - Well-Being Assessment for Children and Adolescents	Caregiver	self-report	Period prevalence	6-months	2.2	NA	NA	NA	0.3	3.7	NA	NA
2010	Anselmi, 2010, Prevalence of psychiatric disorders in a Brazilian birth	General Psychopathology, Psychosocial Functioning, and Broad-Spectrum Mental Health Assessment	Any psychiatric disorder	2004-2006	Household	12	50.3	4448	DAWBA - Well-Being Assessment for Children and Adolescents	Caregiver	self-report	Period prevalence	6-months	10.8	479	NA	NA	7.1	14.5	NA	NA
2010	Anselmi, 2010, Prevalence of psychiatric disorders in a Brazilian birth	Neurodevelopmental - ADHD (Attention-Deficit/Hyperactivity Disorder)	Attention-Deficit/Hyperactivity Disorder	2004-2006	Household	12	50.3	4448	DAWBA - Well-Being Assessment for Children and Adolescents	Caregiver	self-report	Period prevalence	6-months	4.1	NA	NA	NA	1.6	6.4	NA	NA
2010	Anselmi, 2010, Prevalence of psychiatric disorders in a Brazilian birth	Disruptive, Impulse-Control, and Conduct Disorders	Conduct Disorder	2004-2006	Household	12	50.3	4448	DAWBA - Well-Being Assessment for Children and Adolescents	Caregiver	self-report	Period prevalence	6-months	2.2	NA	NA	NA	0.3	3.7	NA	NA
2010	Anselmi, 2010, Prevalence of psychiatric disorders in a Brazilian birth	Depressive Disorders	Depressive Disorder (Major)	2004-2006	Household	12	50.3	4448	DAWBA - Well-Being Assessment for Children and Adolescents	Caregiver	self-report	Period prevalence	6-months	1.6	NA	NA	NA	0.4	3.6	NA	NA
2010	Anselmi, 2010, Prevalence of psychiatric disorders in a Brazilian birth	Depressive Disorders	Depressive dissorder (other)	2004-2006	Household	12	50.3	4448	DAWBA - Well-Being Assessment for Children and Adolescents	Caregiver	self-report	Period prevalence	6-months	0.1	NA	NA	NA	0.3	0.5	NA	NA
2010	Anselmi, 2010, Prevalence of psychiatric disorders in a Brazilian birth	Feeding and Eating Disorders	Eating disorder	2004-2006	Household	12	50.3	4448	DAWBA - Well-Being Assessment for Children and Adolescents	Caregiver	self-report	Period prevalence	6-months	0.1	NA	NA	NA	0.3	0.5	NA	NA
2010	Anselmi, 2010, Prevalence of psychiatric disorders in a Brazilian birth	Anxiety Disorders	Generalized Anxiety Disorder	2004-2006	Household	12	50.3	4448	DAWBA - Well-Being Assessment for Children and Adolescents	Caregiver	self-report	Period prevalence	6-months	1.4	NA	NA	NA	0.2	2.2	NA	NA
2010	Anselmi, 2010, Prevalence of psychiatric disorders in a Brazilian birth	Anxiety Disorders	Obsessive-compulsive disorder	2004-2006	Household	12	50.3	4448	DAWBA - Well-Being Assessment for Children and Adolescents	Caregiver	self-report	Period prevalence	6-months	0.1	NA	NA	NA	0.3	0.5	NA	NA
2010	Anselmi, 2010, Prevalence of psychiatric disorders in a Brazilian birth	Disruptive, Impulse-Control, and Conduct Disorders	Opponent Defiant Disorder	2004-2006	Household	12	50.3	4448	DAWBA - Well-Being Assessment for Children and Adolescents	Caregiver	self-report	Period prevalence	6-months	2.1	NA	NA	NA	0.3	3.7	NA	NA
2010	Anselmi, 2010, Prevalence of psychiatric disorders in a Brazilian birth	Disruptive, Impulse-Control, and Conduct Disorders	Other disruptive disorder	2004-2006	Household	12	50.3	4448	DAWBA - Well-Being Assessment for Children and Adolescents	Caregiver	self-report	Period prevalence	6-months	0.1	NA	NA	NA	0.3	0.5	NA	NA
2010	Anselmi, 2010, Prevalence of psychiatric disorders in a Brazilian birth	Anxiety Disorders	Post-traumatic stress disorder	2004-2006	Household	12	50.3	4448	DAWBA - Well-Being Assessment for Children and Adolescents	Caregiver	self-report	Period prevalence	6-months	0.1	NA	NA	NA	0.3	0.5	NA	NA
2010	Anselmi, 2010, Prevalence of psychiatric disorders in a Brazilian birth	Anxiety Disorders	Separation Anxiety Disorder	2004-2006	Household	12	50.3	4448	DAWBA - Well-Being Assessment for Children and Adolescents	Caregiver	self-report	Period prevalence	6-months	0.7	NA	NA	NA	0.3	1.7	NA	NA
2010	Anselmi, 2010, Prevalence of psychiatric disorders in a Brazilian birth	Anxiety Disorders	Social Phobia	2004-2006	Household	12	50.3	4448	DAWBA - Well-Being Assessment for Children and Adolescents	Caregiver	self-report	Period prevalence	6-months	0.1	NA	NA	NA	0.3	0.5	NA	NA
2010	Anselmi, 2010, Prevalence of psychiatric disorders in a Brazilian birth	Anxiety Disorders	Specific Phobia	2004-2006	Household	12	50.3	4448	DAWBA - Well-Being Assessment for Children and Adolescents	Caregiver	self-report	Period prevalence	6-months	1.4	NA	NA	NA	0.2	2.2	NA	NA
2010	Anselmi, 2010, Prevalence of psychiatric disorders in a Brazilian birth	Neurodevelopmental - Motor Disorders	Tics disorders and Tourette syndrome	2004-2006	Household	13-17	50.3	4448	DAWBA - Well-Being Assessment for Children and Adolescents	Caregiver	self-report	Period prevalence	6-months	1.3	NA	NA	NA	0.2	2.2	NA	NA
2022	Bauer, 2022, Associations between childhood trauma and childhood psychiatric disorders	Anxiety Disorders	Anxiety disorders: separation anxiety disorder, specific phobia, social phobia, generalised anxiety disorder, PTSD, panic disorder, agoraphobia, obsessive–compulsive disorder, and body dysmorphic disorder	2010	Research clinic	6	48.2	3577	DAWBA - Well-Being Assessment for Children and Adolescents	Caregiver	NA	Point prevalence	NA	8.9	317	NA	NA	NA	NA	NA	NA
2022	Bauer, 2022, Associations between childhood trauma and childhood psychiatric disorders	Anxiety Disorders	Anxiety disorders: separation anxiety disorder, specific phobia, social phobia, generalised anxiety disorder, PTSD, panic disorder, agoraphobia, obsessive–compulsive disorder, and body dysmorphic disorder	2015	Research clinic	11	48.2	3367	DAWBA - Well-Being Assessment for Children and Adolescents	Caregiver	NA	Point prevalence	NA	4.3	143	NA	NA	NA	NA	NA	NA
2022	Bauer, 2022, Associations between childhood trauma and childhood psychiatric disorders	General Psychopathology, Psychosocial Functioning, and Broad-Spectrum Mental Health Assessment	Any psychiatric disorder	2010	Research clinic	6	48.2	3577	DAWBA - Well-Being Assessment for Children and Adolescents	Caregiver	NA	Point prevalence	NA	16.3	584	NA	NA	NA	NA	NA	NA
2022	Bauer, 2022, Associations between childhood trauma and childhood psychiatric disorders	General Psychopathology, Psychosocial Functioning, and Broad-Spectrum Mental Health Assessment	Any psychiatric disorder	2015	Research clinic	11	48.2	3367	DAWBA - Well-Being Assessment for Children and Adolescents	Caregiver	NA	Point prevalence	NA	13	439	NA	NA	NA	NA	NA	NA
2022	Bauer, 2022, Associations between childhood trauma and childhood psychiatric disorders	Neurodevelopmental - ADHD (Attention-Deficit/Hyperactivity Disorder)	Attention-Deficit/Hyperactivity Disorder and hyperactivity disorders	2010	Research clinic	6	48.2	3577	DAWBA - Well-Being Assessment for Children and Adolescents	Caregiver	NA	Point prevalence	NA	2.6	94	NA	NA	NA	NA	NA	NA
2022	Bauer, 2022, Associations between childhood trauma and childhood psychiatric disorders	Neurodevelopmental - ADHD (Attention-Deficit/Hyperactivity Disorder)	Attention-Deficit/Hyperactivity Disorder and hyperactivity disorders	2015	Research clinic	11	48.2	3367	DAWBA - Well-Being Assessment for Children and Adolescents	Caregiver	NA	Point prevalence	NA	4	135	NA	NA	NA	NA	NA	NA
2022	Bauer, 2022, Associations between childhood trauma and childhood psychiatric disorders	Bipolar and Related Disorders	Mood disorders: depression, bipolar disorder, and disruptive mood dysregulation disorder	2010	Research clinic	6	48.2	3577	DAWBA - Well-Being Assessment for Children and Adolescents	Caregiver	NA	Point prevalence	NA	1.3	46	NA	NA	NA	NA	NA	NA
2022	Bauer, 2022, Associations between childhood trauma and childhood psychiatric disorders	Bipolar and Related Disorders	Mood disorders: depression, bipolar disorder, and disruptive mood dysregulation disorder	2015	Research clinic	11	48.2	3367	DAWBA - Well-Being Assessment for Children and Adolescents	Caregiver	NA	Point prevalence	NA	3.2	107	NA	NA	NA	NA	NA	NA
2022	Bauer, 2022, Associations between childhood trauma and childhood psychiatric disorders	Disruptive, Impulse-Control, and Conduct Disorders	Oppositional Defiant Disorder / Conduct Disorder	2010	Research clinic	6	48.2	3577	DAWBA - Well-Being Assessment for Children and Adolescents	Caregiver	NA	Point prevalence	NA	2.6	94	NA	NA	NA	NA	NA	NA
2022	Bauer, 2022, Associations between childhood trauma and childhood psychiatric disorders	Disruptive, Impulse-Control, and Conduct Disorders	Oppositional Defiant Disorder / Conduct Disorder	2015	Research clinic	11	48.2	3367	DAWBA - Well-Being Assessment for Children and Adolescents	Caregiver	NA	Point prevalence	NA	3.6	120	NA	NA	NA	NA	NA	NA
2022	Bauer, 2022, Associations between childhood trauma and childhood psychiatric disorders	Disruptive, Impulse-Control, and Conduct Disorders	Trauma	2010	Research clinic	6	48.2	3577	DAWBA - Well-Being Assessment for Children and Adolescents	Caregiver	NA	Lifetime prevalence	NA	12.3	440	NA	NA	NA	NA	NA	NA
2022	Bauer, 2022, Associations between childhood trauma and childhood psychiatric disorders	Exposure to adversities (childhood abuse and maltreatment, sexual abuse, bullying, street violence, deprivation)	Trauma	2015	Research clinic	11	48.2	3367	DAWBA - PTSD section of the Development and Well-Being Assessment - DAWBA	Caregiver	NA	Lifetime prevalence	NA	34.5	1154	NA	NA	NA	NA	NA	NA
2008	Cruzeiro, 2008, Prevalência e fatores associados ao transtorno da conduta entre adolescentes	Disruptive, Impulse-Control, and Conduct Disorders	Conduct Disorder	2006	Household	10-16	51.7	1145	MINI Mini International Neuropsychiatry Interview	Self-report	NA	Period prevalence	1-year	29.2	334	NA				NA	NA
2017	Gallo, 2017, Childhood maltreatment preceding depressive disorder at age 18 years	Depressive Disorders	Depressive Disorder (Major)	2011	Household	18	52.6	3715	MINI – Brazilian version 5.0.0 International Neuropsychiatric Interview - Module C (Risk of Suicide)	Self-report	NA	Period prevalence	2-weeks	6.8	NA	NA	NA	NA	NA	NA	NA
2016	Arroyave, 2016, Tendências e desigualdades nos comportamentos de risco	Substance Use	Alcohol intoxication	2000-2001	Household	18	48.3	1281	Self-reported anonymous questionnaire	Self-report	NA	Lifetime prevalence	NA	47.5	1210	NA	NA	44.7	50.3	NA	NA
2016	Arroyave, 2016, Tendências e desigualdades nos comportamentos de risco	Substance Use	Alcohol intoxication	2011	Household	18	50.9	4106	Self-reported anonymous questionnaire	Self-report	NA	Lifetime prevalence	NA	46.1	4003	NA	NA	22.5	47.6	NA	NA
2016	Arroyave, 2016, Tendências e desigualdades nos comportamentos de risco	Substance Use	Ilicit drug use (lifetime)	2000-2001	Household	18	48.3	1281	Self-reported anonymous questionnaire	Self-report	NA	Lifetime prevalence	NA	31.8	1217	NA	NA	29.2	34.3	NA	NA
2016	Arroyave, 2016, Tendências e desigualdades nos comportamentos de risco	Substance Use	Ilicit drug use (lifetime)	2011	Household	18	50.9	4106	Self-reported anonymous questionnaire	Self-report	NA	Lifetime prevalence	NA	15.7	4048	NA	NA	14.6	16.8	NA	NA
2016	Arroyave, 2016, Tendências e desigualdades nos comportamentos de risco	Substance Use	Tobacco use (lifetime)	2000-2001	Household	18	48.3	1281	Self-reported anonymous questionnaire	Self-report	NA	Lifetime prevalence	NA	29.5	369	NA	NA	27	32	NA	NA
2016	Arroyave, 2016, Tendências e desigualdades nos comportamentos de risco	Substance Use	Tobacco use (lifetime)	2011	Household	5-11	50.9	4106	Self-reported anonymous questionnaire	Self-report	NA	Lifetime prevalence	NA	22.6	926	NA	NA	21.3	23.9	NA	NA
2017	Avila, 2017, Dependência de Internet em adolescentes	Anxiety & Depressive Disorders (if both depression and anxiety and no other)	Anxiety and Depressive symptoms	2017	Schools	14-20	46.3	341	WHO-5 Well-Beig Index	Self-report	NA	Period prevalence	2-weeks	80.8	275	NA				NA	NA
2017	Avila, 2017, Dependência de Internet em adolescentes	Other	Internet addiction	2017	Schools	14-20	46.3	341	IAT - Internet Addiction Test	Self-report	NA	Period prevalence	2-weeks	35.3	120	NA				NA	NA
2017	Avila, 2017, Dependência de Internet em adolescentes	Other	Internet addiction	2017	Schools	65.39%: 14-15	46.3	341	IAT - Internet Addiction Test	Self-report	NA	Period prevalence	2-weeks	15.3	52	NA				NA	NA
2019	Bach, 2019, Emotional and behavioral problems	General Psychopathology, Psychosocial Functioning, and Broad-Spectrum Mental Health Assessment	Emotional and Behavioral Problems	2015-2016	Household	7-9	100	287	SDQ Strengths and Difficulties Questionnaire	Caregiver	NA	Period prevalence	6-months	28.2	81	NA				NA	NA
2019	Bach, 2019, Emotional and behavioral problems	General Psychopathology, Psychosocial Functioning, and Broad-Spectrum Mental Health Assessment	Emotional and Behavioral Problems	2015-2017	Household	Median 14 years	0	309	SDQ Strengths and Difficulties Questionnaire	Caregiver	NA	Period prevalence	6-months	30	93	NA				NA	NA
1997	Barros, 1997, Breast feeding, pacifier use and infant development at 12 months	Neurodevelopmental - Developmental Delay	Developmental delay	1994	Household	11-15	NA	1363	DenveR II - Development Screening Test-II	Health professional	NA	Point prevalence	NA	34.1	464	NA	NA	NA	NA	NA	NA
2005	Benvegnu, 2005, Work and behavioral problems	General Psychopathology, Psychosocial Functioning, and Broad-Spectrum Mental Health Assessment	Behavioral and Emotional problems	2002	Household	12-18	49.4	3139	CBCL Child Behavior Checklist	Self-report	NA	Period prevalence	6-months	13.5	424	NA				NA	NA
2023	Bozzini, 2023, Prevalence of adolescent risk behaviors at 11 and 15 years of age	Substance Use	Alcohol use (lifetime)	2015	Research clinic	15	48.4	3491	confidential questionnaires	Self-report	NA	Lifetime prevalence	NA	8	279	NA	NA	7.12	8.86	NA	NA
2023	Bozzini, 2023, Prevalence of adolescent risk behaviors at 11 and 15 years of age	Substance Use	Alcohol use (lifetime)	2019-2020	Research clinic and telephone	15	48.9	1949	confidential questionnaires	Self-report	NA	Lifetime prevalence	NA	75.47	1471	NA	NA	73.5	77.37	NA	NA
2023	Bozzini, 2023, Prevalence of adolescent risk behaviors at 11 and 15 years of age	Substance Use	Ilicit drug use (lifetime)	2019-2020	Research clinic and telephone	15	48.9	1949	confidential questionnaires	Self-report	NA	Lifetime prevalence	NA	17.39	339	NA	NA	15.73	19.15	NA	NA
2023	Bozzini, 2023, Prevalence of adolescent risk behaviors at 11 and 15 years of age	Substance Use	Tobacco use - Electronic cigarettes use	2019-2020	Research clinic and telephone	11	48.9	1949	confidential questionnaires	Self-report	NA	Lifetime prevalence	NA	10.77	210	NA	NA	9.43	12.24	NA	NA
2023	Bozzini, 2023, Prevalence of adolescent risk behaviors at 11 and 15 years of age	Substance Use	Tobacco use (lifetime)	2015	Research clinic	15	48.4	3491	confidential questionnaires	Self-report	NA	Lifetime prevalence	NA	1.4	49	NA	NA	1.04	1.85	NA	NA
2023	Bozzini, 2023, Prevalence of adolescent risk behaviors at 11 and 15 years of age	Substance Use	Tobacco use (lifetime)	2019-2020	Research clinic and telephone	12-19	48.9	1949	confidential questionnaires	Self-report	NA	Lifetime prevalence	NA	19.65	383	NA	NA	17.91	21.48	NA	NA
2020	Brancher, 2020, Social, emotional, and behavioral problems	General Psychopathology, Psychosocial Functioning, and Broad-Spectrum Mental Health Assessment	Behavioral and Emotional problems	2017	Household	12-17	47.5	587	SDQ Strengths and Difficulties Questionnaire	Caregiver	NA	Period prevalence	6-months	30.7	180	NA				NA	NA
2020	Buffarini, 2020, The Intersectionality of Gender and Wealth in Adolescent Health	General Psychopathology, Psychosocial Functioning, and Broad-Spectrum Mental Health Assessment	Behavioral and emotional problems	2008	Household	15	0	2125	SDQ Strengths and Difficulties Questionnaire	Caregiver	NA	Period prevalence	6-months	25.3	NA	NA	NA	23.5	27.2	NA	NA
2020	Buffarini, 2020, The Intersectionality of Gender and Wealth in Adolescent Health	General Psychopathology, Psychosocial Functioning, and Broad-Spectrum Mental Health Assessment	Behavioral and emotional problems	2008	Household	4	100	2209	SDQ Strengths and Difficulties Questionnaire	Caregiver	NA	Period prevalence	6-months	28.3	NA	NA	NA	26.5	30.3	NA	NA
2021	Buffarini, 2021, Intimate partner violence against women and child maltreatment	Exposure to adversities (childhood abuse and maltreatment, sexual abuse, bullying, street violence, deprivation)	Maltreatment	2019	Research clinic	4-5	49.4	3723	JVQ - Portuguese version of the Juvenile Victimization Questionnaire, 2nd edition, Screener Sum Version, Caregiver Lifetime Form	Caregiver	NA	Lifetime prevalence	NA	10.9	405	NA	NA	9.9	11.9	NA	NA
2022	Carpena, 2022, Bozzini, 2023, Prevalence of adolescent risk behaviors at 11 and 15 years of age	Neurodevelopmental - ADHD (Attention-Deficit/Hyperactivity Disorder)	Attention deficit	2015	Research clinic	11	48.5	3088	TEA-Ch - Test-of-everyday-attention-for-children	Self-report	NA	Point prevalence	NA	NA	NA	NA	NA	NA	NA	6.83	4.53
2022	Carpena, 2022, Bozzini, 2023, Prevalence of adolescent risk behaviors at 11 and 15 years of age	Neurodevelopmental - ADHD (Attention-Deficit/Hyperactivity Disorder)	Attentional switching	2015	Research clinic	11	48.5	3121	TEA-Ch - Test-of-everyday-attention-for-children	Self-report	NA	Point prevalence	NA	NA	NA	NA	NA	NA	NA	5.19	2.84
2022	Carpena, 2022, Bozzini, 2023, Prevalence of adolescent risk behaviors at 11 and 15 years of age	Neurodevelopmental - ADHD (Attention-Deficit/Hyperactivity Disorder)	Selective attention	2015	Research clinic	0-18 months	48.5	3103	TEA-Ch - Test-of-everyday-attention-for-children	Self-report	NA	Point prevalence	NA	NA	NA	NA	NA	NA	NA	8.69	2.02
2007	da Silva, 2007, Psychological well-being and adolescence	Substance Use	Alcohol use (past month)	2002	Household	15-18	52	960	Question on alcohol use in the last month	Self-report	NA	Period prevalence	1-month	42.7	410	NA				NA	NA
2007	da Silva, 2007, Psychological well-being and adolescence	Substance Use	Tobacco use (past month)	2002	Household	15-18	52	960	Question on number of cigarettes smoked per day	Self-report	NA	Period prevalence	1-month	19.9	191	NA				NA	NA
2007	da Silva, 2007, Psychological well-being and adolescence	Quality of Life and Wellbeing	Well-being	2002	Household	11-15	52	960	Faces scale of Andrews	Self-report	NA	Point prevalence	NA	89.6	860	NA				NA	NA
2012	da Silva, 2012, Bullying and associated factors in adolescents	Substance Use	Alcohol use (past month)	NA	Household	11-15	51.7	1145	Confidential questionnaire	Self-report	NA	Period prevalence	1-month	21.7	248	NA				NA	NA
2012	da Silva, 2012, Bullying and associated factors in adolescents	Substance Use	Ilicit drug use (past month)	NA	Household	11-15	51.7	1145	Confidential questionnaire	Self-report	NA	Period prevalence	1-month	3.4	39	NA				NA	NA
2012	da Silva, 2012, Bullying and associated factors in adolescents	Substance Use	Tobacco use (past month)	NA	Household	10-17	51.7	1145	Confidential questionnaire	Self-report	NA	Period prevalence	1-month	7	80	NA				NA	NA
2011	Dall'Agnol, 2011, Child and adolescent labor and smoking	General Psychopathology, Psychosocial Functioning, and Broad-Spectrum Mental Health Assessment	Behavioral and emotional problems - Externalizing problems	1998	Household	10-17	49	3269	CBCL Child Behavior Checklist	Caregiver	NA	Period prevalence	6-months	21.9	716	NA				NA	NA
2011	Dall'Agnol, 2011, Child and adolescent labor and smoking	General Psychopathology, Psychosocial Functioning, and Broad-Spectrum Mental Health Assessment	Behavioral and emotional problems - Internalizing problems	1998	Household	10-17	49	3269	CBCL Child Behavior Checklist	Caregiver	NA	Period prevalence	6-months	26.1	853	NA				NA	NA
2011	Dall'Agnol, 2011, Child and adolescent labor and smoking	Substance Use	Tobacco use (past month)	1998	Household	14-18: 92.5%	49	3269	Having smoked one or more cigarettes in the 30 days prior to the interview	Self-report	NA	Period prevalence	30-days	6.3	206	NA				NA	NA
2017	de Ávila, 2017, DEPENDÊNCIA DE INTERNET, ANSIEDADE, DEPRESSÃO E USO DE SUBSTÂNCIAS	Anxiety & Depressive Disorders (if both depression and anxiety and no other)	Anxiety and Depressive symptoms	2016	School	14-20	42.3	342	WHO-5 Well-Beig Index	Self-report	NA	Period prevalence	2-weeks	80.8	274	NA	NA	NA	NA	NA	NA
2017	de Ávila, 2017, DEPENDÊNCIA DE INTERNET, ANSIEDADE, DEPRESSÃO E USO DE SUBSTÂNCIAS	Other	Internet addiction	2016	School	6-12	42.3	342	IAT - Internet Addiction Test	Self-report	NA	Point prevalence	NA	50.6	162	NA	NA	NA	NA	NA	NA
2015	de Matos, 2015, Stressor events in the family environment	General Psychopathology, Psychosocial Functioning, and Broad-Spectrum Mental Health Assessment	Behavioral and emotional problems - Conduct problems	2010	Household	6-17	47.3	1075	SDQ Strengths and Difficulties Questionnaire	Caregiver	NA	Period prevalence	6-months	36	387	NA				NA	NA
2015	de Matos, 2015, Stressor events in the family environment	General Psychopathology, Psychosocial Functioning, and Broad-Spectrum Mental Health Assessment	Behavioral and emotional problems - Emotional problems	2010	Household	6-17	47.3	1075	SDQ Strengths and Difficulties Questionnaire	Caregiver	NA	Period prevalence	6-months	25	268	NA				NA	NA
2015	de Matos, 2015, Stressor events in the family environment	General Psychopathology, Psychosocial Functioning, and Broad-Spectrum Mental Health Assessment	Behavioral and emotional problems - Hyperactivity	2010	Household	6-17	47.3	1075	SDQ Strengths and Difficulties Questionnaire	Caregiver	NA	Period prevalence	6-months	27.1	291	NA				NA	NA
2015	de Matos, 2015, Stressor events in the family environment	General Psychopathology, Psychosocial Functioning, and Broad-Spectrum Mental Health Assessment	Peer problems	2010	Household	16-19	47.3	1075	SDQ Strengths and Difficulties Questionnaire	Caregiver	NA	Period prevalence	6-months	24.8	266	NA				NA	NA
2023	Esposti, 2023, Secular trends and social inequalities in child behavioural problems	Disruptive, Impulse-Control, and Conduct Disorders	Conduct Disorder	1997	Household	4	50.5	633	CBCL Child Behavior Checklist	Caregiver	NA	Period prevalence	6-months	NA	NA	NA	NA	NA	NA	12.24	0.36
2023	Esposti, 2023, Secular trends and social inequalities in child behavioural problems	Disruptive, Impulse-Control, and Conduct Disorders	Conduct Disorder	2008	Household	4	48.2	3750	CBCL Child Behavior Checklist	Caregiver	NA	Period prevalence	6-months	NA	NA	NA	NA	NA	NA	15.48	0.12
2023	Esposti, 2023, Secular trends and social inequalities in child behavioural problems	Disruptive, Impulse-Control, and Conduct Disorders	Conduct Disorder	2019	Household	Mean 14.85 95%CI=14.81-14.88	46.1	577	CBCL Child Behavior Checklist	Caregiver	NA	Period prevalence	6-months	NA	NA	NA	NA	NA	NA	12.72	0.26
2017	Gallo, 2017, Childhood maltreatment preceding depressive disorder at age 18 years	Exposure to adversities (childhood abuse and maltreatment, sexual abuse, bullying, street violence, deprivation)	Domestic violence	2008	Household	15	52.6	3715	CTQ - Confidential questionnaire with Selected items were adapted from the Brazilian version of the Childhood Trauma Questionnaire	Self-report	NA	Lifetime prevalence	NA	10.31	383	NA	NA	NA	NA	NA	NA
2017	Gallo, 2017, Childhood maltreatment preceding depressive disorder at age 18 years	Exposure to adversities (childhood abuse and maltreatment, sexual abuse, bullying, street violence, deprivation)	Emotional abuse	2008	Household	15	52.6	3715	CTQ - Confidential questionnaire with Selected items were adapted from the Brazilian version of the Childhood Trauma Questionnaire	Self-report	NA	Lifetime prevalence	NA	20.08	746	NA	NA	NA	NA	NA	NA
2017	Gallo, 2017, Childhood maltreatment preceding depressive disorder at age 18 years	Exposure to adversities (childhood abuse and maltreatment, sexual abuse, bullying, street violence, deprivation)	Neglect	2008	Household	15	52.6	3715	CTQ - Confidential questionnaire with Selected items were adapted from the Brazilian version of the Childhood Trauma Questionnaire	Self-report	NA	Lifetime prevalence	NA	4.52	168	NA	NA	NA	NA	NA
2017	Gallo, 2017, Childhood maltreatment preceding depressive disorder at age 18 years	Exposure to adversities (childhood abuse and maltreatment, sexual abuse, bullying, street violence, deprivation)	Physical abuse	2008	Household	15	52.6	3715	CTQ - Confidential questionnaire with Selected items were adapted from the Brazilian version of the Childhood Trauma Questionnaire	Self-report	NA	Lifetime prevalence	NA	6.84	254	NA	NA	NA	NA	NA	NA
2017	Gallo, 2017, Childhood maltreatment preceding depressive disorder at age 18 years	Exposure to adversities (childhood abuse and maltreatment, sexual abuse, bullying, street violence, deprivation)	Sexual abuse	2008	Household	12-19	52.6	3715	CTQ - Confidential questionnaire with Selected items were adapted from the Brazilian version of the Childhood Trauma Questionnaire	Self-report	NA	Lifetime prevalence	NA	1.43	53	NA	NA	NA	NA	NA	NA
2021	Gomes, 2021, Autopercepção de bullying entre estudantes da rede municipal de ensino	Substance Use	Alcohol use (lifetime)	2019	School	13-19	51.6	808	Standardized questionnaire, based on PENSE questionnaire	Self-report	NA	Lifetime prevalence	NA	73.6	581	NA	NA	NA	NA	NA	NA
2021	Gomes, 2021, Autopercepção de bullying entre estudantes da rede municipal de ensino	Exposure to adversities (childhood abuse and maltreatment, sexual abuse, bullying, street violence, deprivation)	Bullying victim	2019	School	13-19	51.6	795	Standardized questionnaire, based on PENSE questionnaire	Self-report	NA	Lifetime prevalence	NA	70.6	561	NA	NA	NA	NA	NA	NA
2021	Gomes, 2021, Autopercepção de bullying entre estudantes da rede municipal de ensino	Substance Use	Tobacco use (lifetime)	2019	School	15-19	51.6	808	Standardized questionnaire, based on PENSE questionnaire	Self-report	NA	Lifetime prevalence	NA	18.2	142	NA	NA	NA	NA	NA	NA
2010	Gonçalves, 2010, The impact of sociodemographic conditions on quality of life	Exposure to adversities (childhood abuse and maltreatment, sexual abuse, bullying, street violence, deprivation)	Physical punishment by parents	2004	Household	13-28 (M:17.6 SD:2.4 )	50.3	4452	Self-reported anonymous questionnaire	Self-report	NA	Period prevalence	6-months	13.7	593	NA	NA	NA	NA	NA	NA
2017	Gonçalves, 2017, O Uso de jogos eletrônicos	General Psychopathology, Psychosocial Functioning, and Broad-Spectrum Mental Health Assessment	Common mental disorders	NA	School	13-28 (M:17.6 SD:2.4 )	54.9	450	SRQ 20 – Self Report Questionnaire	Self-report	NA	Period prevalence	30-days	36.9	166	NA	NA	NA	NA	NA	NA
2017	Gonçalves, 2017, O Uso de jogos eletrônicos	Other	Gaming addiction	NA	School	7-14	54.9	450	GAS - Game Addiction Scale	Self-report	NA	Point prevalence	NA	8.6	38	NA	NA	NA	NA	NA	NA
2001	Horta, 2001, Tabagismo em adolescentes de área urbana	Substance Use	Tobacco use (past month)	1997	Household	15-18	52.5	632	Standardized questionnaire	Self-report	NA	Period prevalence	30-days	11.1	70	NA	NA	NA	NA	NA	NA
2006	Horta, 2006, Drogas: Famílias que protegem	Substance Use	Alcohol use (past month)	2002	Household	15-18	NA	960	Confidential questionnaire	Self-report	NA	Period prevalence	30-days	43.3	410	NA	NA	NA	NA	NA	NA
2006	Horta, 2006, Drogas: Famílias que protegem	Substance Use	Ilicit drug use (past month)	2002	Household	15-18	NA	960	Confidential questionnaire	Self-report	NA	Period prevalence	30-days	9	86	NA	NA	NA	NA	NA	NA
2006	Horta, 2006, Drogas: Famílias que protegem	Substance Use	Tobacco use (past month)	2002	Household	86% 13-15	NA	960	Confidential questionnaire	Self-report	NA	Period prevalence	30-days	16.6	157	NA	NA	NA	NA	NA	NA
2023	Martins-Silva, 2023, Early risk factors for conduct problem trajectories	Disruptive, Impulse-Control, and Conduct Disorders	Conduct Disorder	2008	Household	6	48.1	3750	CBCL Child Behavior Checklist	Caregiver	NA	Period prevalence	6-months	NA	NA	NA	NA	NA	NA	15.48	0.12
2023	Martins-Silva, 2023, Early risk factors for conduct problem trajectories	Disruptive, Impulse-Control, and Conduct Disorders	Conduct Disorder	2010	Research clinic	11	48.1	3580	SDQ Strengths and Difficulties Questionnaire	Caregiver	NA	Period prevalence	6-months	NA	NA	NA	NA	NA	NA	1.53	0.03
2023	Martins-Silva, 2023, Early risk factors for conduct problem trajectories	Disruptive, Impulse-Control, and Conduct Disorders	Conduct Disorder	2015	Research clinic	15	48.1	3563	SDQ Strengths and Difficulties Questionnaire	Caregiver	NA	Period prevalence	6-months	NA	NA	NA	NA	NA	NA	1.39	0.03
2023	Martins-Silva, 2023, Early risk factors for conduct problem trajectories	Disruptive, Impulse-Control, and Conduct Disorders	Conduct Disorder	2019-2020	Research clinic and telephone	6	48.1	1942	SDQ Strengths and Difficulties Questionnaire	Caregiver	NA	Period prevalence	6-months	NA	NA	NA	NA	NA	NA	1.4	0.04
2023	Martins-Silva, 2023, Early risk factors for conduct problem trajectories	Neurodevelopmental - Intellectual disabilities	Intelligence Quotient	2010	Research clinic	6	48.1	3580	4 subtests from the Wechsler Intelligence Scale for Children-III (WISC-III): 2 verbal (similarities and arithmetic) and 2 performances (block building and picture completion)	Self-report	NA	Point prevalence	NA	30	1061	NA	NA	28.5	31.6	NA	NA
2023	Martins-Silva, 2023, Early risk factors for conduct problem trajectories	Exposure to adversities (childhood abuse and maltreatment, sexual abuse, bullying, street violence, deprivation)	Trauma	2010	Research clinic	14-17 (80%)	48.1	3580	post-traumatic stress disorder section of the Development and Well-Being	Caregiver	NA	Lifetime prevalence	NA	5.1	183	NA	NA	4.4	5.9	NA	NA
2023	Maruyama, 2023, Maternal depression trajectories in childhood	Exposure to adversities (childhood abuse and maltreatment, sexual abuse, bullying, street violence, deprivation)	Maltreatment (from parents)	2015	Research clinic	1-2	48.9	1949	CTSPC - Parent-Child Conflict Tactics Scale	Caregiver	NA	Period prevalence	12-months	NA	NA	NA	NA	NA	NA	6.91	2.91
2005	Mota, 2005, Investigation of voiding dysfunction	Elimination Disorders	Enuresis	2003-2004	Household	3-9	43	580	Clinical investigation	Health professional	NA	Period prevalence	1-month	17.5	32
2005	Mota, 2005, Investigation of voiding dysfunction	Elimination Disorders	Nocturia	2003-2004	Household	10-19	43	580	Clinical investigation	Health professional	NA	Period prevalence	1-month	60.4	112
2020	Mota, 2020, Psychiatric disorders in children with enuresis at 6 and 11 years	Elimination Disorders	Enuresis	2010	Research clinic	11	48.2	3356	questionnaire on the child’s health situation, morbidities, diet, sleep patterns,vaccination, and urinary and intestinal habits	Caregiver	NA	Period prevalence	3-months	10.2	330	NA	NA	9.6	11.7	NA	NA
2020	Mota, 2020, Psychiatric disorders in children with enuresis at 6 and 11 years	Elimination Disorders	Enuresis	2015	Research clinic	12 months	48.2	3356	questionnaire on the child’s health situation, morbidities, diet, sleep patterns,vaccination, and urinary and intestinal habits	Caregiver	NA	Period prevalence	3-months	5.7	175	NA	NA	4.9	6.5	NA	NA
2010	Moura, 2010, Natural history of suspected developmental delay between 12 and 24	Neurodevelopmental - Developmental Delay	Developmental delay	2005	Household	24 months	48.3	3907	Battelle Screening Developmental Inventory	Health professional	Caregiver	Point prevalence	NA	10	390	NA	NA	9	10.9	NA	NA
2010	Moura, 2010, Natural history of suspected developmental delay between 12 and 24	Neurodevelopmental - Developmental Delay	Developmental delay	2006	Household	6-18	45.7	3782	Battelle Screening Developmental Inventory	Health professional	Caregiver	Point prevalence	NA	3.3	121	NA	NA	2.7	3.8	NA	NA
2011	Moura, 2011, Prevalence and characteristics of school age bullying victims	Exposure to adversities (childhood abuse and maltreatment, sexual abuse, bullying, street violence, deprivation)	Bullying victim	NA	Schools	10-19	47.3	1075	Kidscape questionnaire	Self-report	NA	Point prevalence	NA	17.6	189
2015	Munhoz, 2015, Depression among Brazilian adolescents	Depressive Disorders	Depressive symptoms	2012	Household	10-19	51.7	743	PHQ-9 - Patient Health Questionnaire (PHQ) depression module	Self-report	NA	Period prevalence	2-weeks	30.5	227	NA	NA	NA	NA	NA	NA
2015	Munhoz, 2015, Depression among Brazilian adolescents	Depressive Disorders	Depressive symptoms	2012	Household	10-19	0	359	PHQ-9 - Patient Health Questionnaire (PHQ) depression module	Self-report	NA	Period prevalence	2-weeks	13.9	50	NA	NA	NA	NA	NA	NA
2015	Munhoz, 2015, Depression among Brazilian adolescents	Depressive Disorders	Depressive symptoms	2012	Household	10-19	100	384	PHQ-9 - Patient Health Questionnaire (PHQ) depression module	Self-report	NA	Period prevalence	2-weeks	19.8	76	NA	NA	NA	NA	NA	NA
2015	Munhoz, 2015, Depression among Brazilian adolescents	Substance Use	Tobacco use	2012	Household	12-20	51.7	743	Authors questionnaire	Self-report	NA	Point prevalence	NA	5.6	42	NA	NA	NA	NA	NA	NA
2023	Murray, 2023, Child and maternal mental health before and during	Disruptive, Impulse-Control, and Conduct Disorders	Conduct Disorder	2020	Online survey	1-3	48.1	2083	SDQ Strengths and Difficulties Questionnaire	Caregiver	NA	Period prevalence	6-months	NA	NA	NA	NA	NA	NA	1.8	1.9
2023	Murray, 2023, Child and maternal mental health before and during	Disruptive, Impulse-Control, and Conduct Disorders	Conduct Disorder	2019	Research clinic	5	48.1	2083	SDQ Strengths and Difficulties Questionnaire	Caregiver	NA	Period prevalence	6-months	NA	NA	NA	NA	NA	NA	2.4	2
2023	Murray, 2023, Child and maternal mental health before and during	Neurodevelopmental - ADHD (Attention-Deficit/Hyperactivity Disorder)	Hyperactivity-Inattention	2020	Online survey	4	48.1	2083	SDQ Strengths and Difficulties Questionnaire	Caregiver	NA	Period prevalence	6-months	NA	NA	NA	NA	NA	NA	3.9	3.1
2023	Murray, 2023, Child and maternal mental health before and during	Neurodevelopmental - ADHD (Attention-Deficit/Hyperactivity Disorder)	Hyperactivity-Inattention	2019	Research clinic	Mean 14.8 (SD=0.2)	48.1	2083	SDQ Strengths and Difficulties Questionnaire	Caregiver	NA	Period prevalence	6-months	NA	NA	NA	NA	NA	NA	4.3	3.1
2007	Pinheiro, 2007, Common mental disorders in adolescents	Anxiety & Depressive Disorders (if both depression and anxiety and no other)	Anxiety and Depressive symptoms	2001-2002	Household	15-18	51.8	960	SRQ 20 – Self Report Questionnaire	Self-report	NA	Period prevalence	1-month	28.8	276	NA	NA	NA	NA	NA	NA
2007	Pinheiro, 2007, Common mental disorders in adolescents	Anxiety & Depressive Disorders (if both depression and anxiety and no other)	Anxiety and Depressive symptoms	2001-2002	Household	15-18	100	497	SRQ 20 – Self Report Questionnaire	Self-report	NA	Period prevalence	1-month	37.2	185	NA	NA	NA	NA	NA	NA
2007	Pinheiro, 2007, Common mental disorders in adolescents	Anxiety & Depressive Disorders (if both depression and anxiety and no other)	Anxiety and Depressive symptoms	2001-2002	Household	15-18	0	463	SRQ 20 – Self Report Questionnaire	Self-report	NA	Period prevalence	1-month	19.9	92	NA	NA	NA	NA	NA	NA
2007	Pinheiro, 2007, Common mental disorders in adolescents	Feeding and Eating Disorders	Bodiy image dissatisfaction	2001-2002	Household	8-12	51.8	1039	SRQ 20 – Self Report Questionnaire	Self-report	NA	Period prevalence	1-month	1.47	14	NA	NA	NA	NA	NA	NA
2018	Poton, 2018, Internalizing and externalizing behavior problems	Substance Use	Alcohol use (past month)	2004	Household	11	51.5	3588	Self-reported anonymous questionnaire	Self-report	NA	Period prevalence	30-days	21.3	766	NA	NA	NA	NA	NA	NA
2018	Poton, 2018, Internalizing and externalizing behavior problems	General Psychopathology, Psychosocial Functioning, and Broad-Spectrum Mental Health Assessment	Behavioral and Emotional problems - Externalizing problems	2004	Household	11	51.5	3588	SDQ Strengths and Difficulties Questionnaire	Caregiver	self-report	Period prevalence	6-months	7.3	263	NA	NA	NA	NA	NA	NA
2018	Poton, 2018, Internalizing and externalizing behavior problems	General Psychopathology, Psychosocial Functioning, and Broad-Spectrum Mental Health Assessment	Behavioral and Emotional problems - Internalizing and Externalizing problems	2004	Household	11	51.5	3588	SDQ Strengths and Difficulties Questionnaire	Caregiver	self-report	Period prevalence	6-months	2.6	95	NA	NA	NA	NA	NA	NA
2018	Poton, 2018, Internalizing and externalizing behavior problems	General Psychopathology, Psychosocial Functioning, and Broad-Spectrum Mental Health Assessment	Behavioral and Emotional problems - Internalizing problems	2004	Household	15	51.5	3588	SDQ Strengths and Difficulties Questionnaire	Caregiver	self-report	Period prevalence	6-months	8.5	305	NA	NA	NA	NA	NA	NA
2018	Poton, 2018, Internalizing and externalizing behavior problems	Substance Use	Tobacco use (past month)	2004	Household	12-18	51.5	3588	Self-reported anonymous questionnaire	Self-report	NA	Period prevalence	30-days	4.5	163	NA	NA	NA	NA	NA	NA
2019	Reyes, 2019, Biological rhythm and emotional and behavioral problems among	General Psychopathology, Psychosocial Functioning, and Broad-Spectrum Mental Health Assessment	Emotional and behavioral problems	2015-2016	Schools	4-17	48.2	596	SDQ Strengths and Difficulties Questionnaire	Caregiver	NA	Period prevalence	6-months	NA	183	NA	NA	NA	NA	NA	NA
2019	Reyes, 2019, Biological rhythm and emotional and behavioral problems among	General Psychopathology, Psychosocial Functioning, and Broad-Spectrum Mental Health Assessment	Emotional and behavioral problems	2015-2016	Schools	4-17	100	287	SDQ Strengths and Difficulties Questionnaire	Caregiver	NA	Period prevalence	6-months	NA	81	NA	NA	NA	NA	NA	NA
2019	Reyes, 2019, Biological rhythm and emotional and behavioral problems among	General Psychopathology, Psychosocial Functioning, and Broad-Spectrum Mental Health Assessment	Emotional and behavioral problems	2015-2016	Schools	4-17	0	309	SDQ Strengths and Difficulties Questionnaire	Caregiver	NA	Period prevalence	6-months	NA	102	NA	NA	NA	NA	NA	NA
2019	Reyes, 2019, Biological rhythm and emotional and behavioral problems among	Sleep-Wake Disorders	Sleep Disorder	2015-2016	Schools	7-8	48.2	596	BRIAN-K Biological Rhythm Interview of Assessment in Neuropsychiatry-Kids	Caregiver	NA	Period prevalence	15-days	NA	NA	NA	NA	NA	NA	2	NA
2019	Reyes, 2019, Emotional and behavioral problems in children of depressed mothers	General Psychopathology, Psychosocial Functioning, and Broad-Spectrum Mental Health Assessment	Conduct Disorder	2015-2016	Schools	7-8	48.3	609	SDQ Strengths and Difficulties Questionnaire	Caregiver	NA	Period prevalence	6-months	NA	NA	NA	NA	NA	NA	2.64	2.31
2019	Reyes, 2019, Emotional and behavioral problems in children of depressed mothers	General Psychopathology, Psychosocial Functioning, and Broad-Spectrum Mental Health Assessment	Emotional and behavioral problems	2015-2016	Schools	7-8	48.3	609	SDQ Strengths and Difficulties Questionnaire	Caregiver	NA	Period prevalence	6-months	NA	NA	NA	NA	NA	NA	4.1	2.67
2019	Reyes, 2019, Emotional and behavioral problems in children of depressed mothers	General Psychopathology, Psychosocial Functioning, and Broad-Spectrum Mental Health Assessment	Hyperactivity-Inattention	2015-2016	Schools	7-8	48.3	609	SDQ Strengths and Difficulties Questionnaire	Caregiver	NA	Period prevalence	6-months	NA	NA	NA	NA	NA	NA	4.96	3.11
2019	Reyes, 2019, Emotional and behavioral problems in children of depressed mothers	General Psychopathology, Psychosocial Functioning, and Broad-Spectrum Mental Health Assessment	Peer problems	2015-2016	Schools	15-17	48.3	609	SDQ Strengths and Difficulties Questionnaire	Caregiver	NA	Period prevalence	6-months	NA	NA	NA	NA	NA	NA	1.9	1.88
2019	Santos, 2019, Prevalência e acúmulo de	Substance Use	Alcohol use (lifetime)	2015-2016	School	11-19	48	515	Standardized questionnaire	Self-report	NA	Lifetime prevalence	NA	44.1	227	NA	NA	39.8	48.5	NA	NA
2019	Santos, 2019, Prevalência e acúmulo de	Substance Use	Tobacco use (lifetime)	2015-2016	School	7-11	48	515	Standardized questionnaire	Self-report	NA	Lifetime prevalence	NA	5.8	29	NA	NA	NA	NA	NA	NA
2007	Silva, 2007, Bem-estar psicológico e adolescência	Substance Use	Alcohol use - Binge drinking (past month)	2002	Household	15-18	51.8	1039	Closed-ended question	Self-report	NA	Period prevalence	1-month	6.4	61	NA				NA	NA
2007	Silva, 2007, Bem-estar psicológico e adolescência	Substance Use	Alcohol use (past month)	2002	Household	15-18	51.8	1039	Closed-ended question	Self-report	NA	Period prevalence	1-month	42.7	410	NA				NA	NA
2007	Silva, 2007, Bem-estar psicológico e adolescência	Substance Use	Ilicit drug use (past month)	2002	Household	15-18	51.8	1039	Closed-ended question	Self-report	NA	Period prevalence	1-month	8.6	83	NA				NA	NA
2007	Silva, 2007, Bem-estar psicológico e adolescência	Substance Use	Tobacco use (past month)	2002	Household	15-18	51.8	1039	Closed-ended question	Self-report	NA	Period prevalence	1-month	19.9	191	NA				NA	NA
2007	Silva, 2007, Bem-estar psicológico e adolescência	Quality of Life and Wellbeing	Well-being	2002	Household	15-18	51.8	1039	Faces scale of Andrews	Self-report	NA	Point prevalence	NA	72.23	693	NA				NA	NA
2010	Souza, 2010, Ideação suicida na adolescencia	Substance Use	Alcohol use (past month)	2002	Household	15-18	51.8	953	Confidential questionnaire	Self-report	NA	Period prevalence	1-month	42.9	409	NA				NA	NA
2010	Souza, 2010, Ideação suicida na adolescencia	Substance Use	Ilicit drug use (past month)	2002	Household	15-18	51.8	953	Confidential questionnaire	Self-report	NA	Period prevalence	1-month	8.4	80	NA				NA	NA
2010	Souza, 2010, Ideação suicida na adolescencia	Suicidality or Self-Injury	Suicidal ideation	2002	Household	15-18	51.8	953	SRQ-20 - item 17 of the SRQ-20 Has the thought of ending your life been onyour mind?	Self-report	NA	Period prevalence	1-month	7.7	73	NA				NA	NA
2010	Souza, 2010, Ideação suicida na adolescencia	Substance Use	Tobacco use (past month)	2002	Household	15-18	51.8	953	Confidential questionnaire	Self-report	NA	Period prevalence	1-month	16.3	155	NA				NA	NA
2010	Souza, 2010, Suicidal ideation in adolescents aged 11 to 15	Substance Use	Alcohol use (past month)	NA	Household	11-15	51.8	1145	Closed-ended question	Self-report	NA	Period prevalence	1-month	21.7	248	NA				NA	NA
2010	Souza, 2010, Suicidal ideation in adolescents aged 11 to 15	Disruptive, Impulse-Control, and Conduct Disorders	Conduct Disorder	NA	Household	11-15	51.8	1145	Questtionaire Containing questions from the MINI Mini International Neuropsychiatry Interview	Self-report	NA	Period prevalence	3-month	14.6	167	NA				NA	NA
2010	Souza, 2010, Suicidal ideation in adolescents aged 11 to 15	Depressive Disorders	Depressive symptoms	NA	Household	11-15	51.8	1145	CDI - Children’s Depression Inventory	Self-report	NA	Period prevalence	2-weeks	2.3	26	NA				NA	NA
2010	Souza, 2010, Suicidal ideation in adolescents aged 11 to 15	Suicidality or Self-Injury	Suicidal ideation	NA	Household	11-15	51.8	1145	CDI - Children’s Depression Inventory	Self-report	NA	Period prevalence	2-weeks	14.1	161	NA				NA	NA
2010	Souza, 2010, Suicidal ideation in adolescents aged 11 to 15	Substance Use	Tobacco use (past month)	NA	Household	11-15	51.8	1145	Closed-ended question	Self-report	NA	Period prevalence	1-month	7.2	82	NA				NA	NA
2010	Souza, 2010, Suicidal ideation in adolescents aged 11 to 15 years	Substance Use	Alcohol use (past month)	2005	Household	11-15	51.8	1039	In the last month, did you drink alcohol	Self-report	NA	Period prevalence	1-month	21.7	225	NA				NA	NA
2010	Souza, 2010, Suicidal ideation in adolescents aged 11 to 15 years	Depressive Disorders	Depressive symptoms	2005	Household	11-15	51.8	1039	CDI - Children’s Depression Inventory	Self-report	NA	Period prevalence	2-weeks	2.3	24	NA				NA	NA
2010	Souza, 2010, Suicidal ideation in adolescents aged 11 to 15 years	Substance Use	Ilicit drug use (past month)	2005	Household	11-15	51.8	1039	In the last month, Did you use any of these things? Marijuana / Cocaine / perfume-launching / Crack / Shoemaker glue / Ecstasy / “sleeping pills” or “tranquillizers” / Other	Self-report	NA	Period prevalence	1-month	3.6	37	NA				NA	NA
2010	Souza, 2010, Suicidal ideation in adolescents aged 11 to 15 years	Suicidality or Self-Injury	Suicidal ideation	2005	Household	11-15	51.8	1039	CDI - Children’s Depression Inventory, Item 9	Self-report	NA	Period prevalence	2-weeks	14.1	146	NA				NA	NA
2010	Souza, 2010, Suicidal ideation in adolescents aged 11 to 15 years	Substance Use	Tobacco use (past month)	2005	Household	11-15	51.8	1039	In the last month, did you smoke a cigarette?	Self-report	NA	Period prevalence	1-month	7.2	75	NA				NA	NA
2009	Strauch, 2009, Alcohol use among adolescents	Substance Use	Alcohol use (past month)	2005-2006	Schools	11-15	51.4	1056	Questionnaired developed by WHO - adapted	Self-report	NA	Period prevalence	1-month	23	243	NA				NA	NA
2009	Strauch, 2009, Alcohol use among adolescents	Depressive Disorders	Depressive symptoms	2005-2006	Schools	11-15	51.4	1056	BDI-II Beck Depressive Inventory-II	Self-report	NA	Period prevalence	2-weeks	2.1	22	NA				NA	NA
2009	Strauch, 2009, Alcohol use among adolescents	Substance Use	Ilicit drug use (past month)	2005-2006	Schools	11-15	51.4	1056	Questionnaired developed by WHO - adapted	Self-report	NA	Period prevalence	1-month	3.5	67	NA				NA	NA
2009	Strauch, 2009, Alcohol use among adolescents	Substance Use	Tobacco use (past month)	2005-2006	Schools	11-15	51.4	1056	Questionnaired developed by WHO - adapted	Self-report	NA	Period prevalence	1-month	6.9	73	NA				NA	NA
2001	Tavares, 2001, Drug use prevalence and school performance among teenagers	Substance Use	Alcohol use (lifetime)	1998	Schools	10-19	56.4	2619	Questionnaired developed by WHO - adapted	Self-report	NA	Lifetime prevalence	NA	86.8	2092	NA				NA	NA
2001	Tavares, 2001, Drug use prevalence and school performance among teenagers	Substance Use	Alcohol use (past month)	1998	Schools	10-19	56.4	2619	Questionnaired developed by WHO - adapted	Self-report	NA	Period prevalence	1-month	62.3	1501	NA				NA	NA
2001	Tavares, 2001, Drug use prevalence and school performance among teenagers	Substance Use	Alcohol use (past year)	1998	Schools	10-19	56.4	2619	Questionnaired developed by WHO - adapted	Self-report	NA	Period prevalence	1-year	79.6	1318	NA				NA	NA
2001	Tavares, 2001, Drug use prevalence and school performance among teenagers	Substance Use	Amphetamine use (lifetime)	1998	Schools	10-19	56.4	2619	Questionnaired developed by WHO - adapted	Self-report	NA	Lifetime prevalence	NA	4.6	111	NA				NA	NA
2001	Tavares, 2001, Drug use prevalence and school performance among teenagers	Substance Use	Amphetamine use (past year)	1998	Schools	10-19	56.4	2619	Questionnaired developed by WHO - adapted	Self-report	NA	Period prevalence	1-year	2.7	65	NA				NA	NA
2001	Tavares, 2001, Drug use prevalence and school performance among teenagers	Substance Use	Amphetamines use (past month)	1998	Schools	10-19	56.4	2619	Questionnaired developed by WHO - adapted	Self-report	NA	Period prevalence	1-month	1.9	46	NA				NA	NA
2001	Tavares, 2001, Drug use prevalence and school performance among teenagers	Substance Use	Cocaine use (lifetime)	1998	Schools	10-19	56.4	2619	Questionnaired developed by WHO - adapted	Self-report	NA	Lifetime prevalence	NA	3.2	77	NA				NA	NA
2001	Tavares, 2001, Drug use prevalence and school performance among teenagers	Substance Use	Cocaine use (past month)	1998	Schools	10-19	56.4	2619	Questionnaired developed by WHO - adapted	Self-report	NA	Period prevalence	1-month	1.3	31	NA				NA	NA
2001	Tavares, 2001, Drug use prevalence and school performance among teenagers	Substance Use	Cocaine use (past year)	1998	Schools	10-19	56.4	2619	Questionnaired developed by WHO - adapted	Self-report	NA	Period prevalence	1-year	2.4	58	NA				NA	NA
2001	Tavares, 2001, Drug use prevalence and school performance among teenagers	Substance Use	Marijuana use (lifetime)	1998	Schools	10-19	56.4	2619	Questionnaired developed by WHO - adapted	Self-report	NA	Lifetime prevalence	NA	13.9	335	NA				NA	NA
2001	Tavares, 2001, Drug use prevalence and school performance among teenagers	Substance Use	Marijuana use (past month)	1998	Schools	10-19	56.4	2619	Questionnaired developed by WHO - adapted	Self-report	NA	Period prevalence	1-month	5.8	140	NA				NA	NA
2001	Tavares, 2001, Drug use prevalence and school performance among teenagers	Substance Use	Marijuana use (past year)	1998	Schools	10-19	56.4	2619	Questionnaired developed by WHO - adapted	Self-report	NA	Period prevalence	1-year	8.9	214	NA				NA	NA
2001	Tavares, 2001, Drug use prevalence and school performance among teenagers	Substance Use	Solvents use (lifetime)	1998	Schools	10-19	56.4	2619	Questionnaired developed by WHO - adapted	Self-report	NA	Lifetime prevalence	NA	11.6	280	NA				NA	NA
2001	Tavares, 2001, Drug use prevalence and school performance among teenagers	Substance Use	Solvents use (past month)	1998	Schools	10-19	56.4	2619	Questionnaired developed by WHO - adapted	Self-report	NA	Period prevalence	1-month	3.2	77	NA				NA	NA
2001	Tavares, 2001, Drug use prevalence and school performance among teenagers	Substance Use	Solvents use (past year)	1998	Schools	10-19	56.4	2619	Questionnaired developed by WHO - adapted	Self-report	NA	Period prevalence	1-year	6.6	159	NA				NA	NA
2001	Tavares, 2001, Drug use prevalence and school performance among teenagers	Substance Use	Tobacco use (lifetime)	1998	Schools	10-19	56.4	2619	Questionnaired developed by WHO - adapted	Self-report	NA	Lifetime prevalence	NA	41	988	NA				NA	NA
2001	Tavares, 2001, Drug use prevalence and school performance among teenagers	Substance Use	Tobacco use (past month)	1998	Schools	10-19	56.4	2619	Questionnaired developed by WHO - adapted	Self-report	NA	Period prevalence	1-month	20.7	499	NA				NA	NA
2001	Tavares, 2001, Drug use prevalence and school performance among teenagers	Substance Use	Tobacco use (past year)	1998	Schools	10-19	56.4	2619	Questionnaired developed by WHO - adapted	Self-report	NA	Period prevalence	1-year	29.2	704	NA				NA	NA
2001	Tavares, 2001, Drug use prevalence and school performance among teenagers	Substance Use	Tranquilizers use	1998	Schools	10-19	56.4	2619	Questionnaired developed by WHO - adapted	Self-report	NA	Lifetime prevalence	NA	8	193	NA				NA	NA
2001	Tavares, 2001, Drug use prevalence and school performance among teenagers	Substance Use	Tranquilizers use	1998	Schools	10-19	56.4	2619	Questionnaired developed by WHO - adapted	Self-report	NA	Period prevalence	1-year	5.1	123	NA				NA	NA
2001	Tavares, 2001, Drug use prevalence and school performance among teenagers	Substance Use	Tranquilizers use	1998	Schools	10-19	56.4	2619	Questionnaired developed by WHO - adapted	Self-report	NA	Period prevalence	1-month	2.8	67	NA				NA	NA
2017	Torma Teixeira, 2017, Funcionamento intelectual e níveis de estresse	Neurodevelopmental - Intellectual disabilities	Intelligence Quotient	2016	Schools	7-8	48	585	WASI Wechsler Abbreviated Scale of Intelligence	Self-report	NA	Point prevalence	NA	50.9	298	NA				NA	NA
2020	Tovo-Rodrigues, 2020, Low neurodevelopmental performance and behavioural	General Psychopathology, Psychosocial Functioning, and Broad-Spectrum Mental Health Assessment	Behavioral and emotional problems	2008	Household	4	0	1881	CBCL Child Behavior Checklist	Caregiver	NA	Period prevalence	6-months	23.2	436	NA	NA	NA	NA	NA	NA
2020	Tovo-Rodrigues, 2020, Low neurodevelopmental performance and behavioural	General Psychopathology, Psychosocial Functioning, and Broad-Spectrum Mental Health Assessment	Behavioral and emotional problems	2008	Household	4	100	1743	CBCL Child Behavior Checklist	Caregiver	NA	Period prevalence	6-months	20.3	353	NA	NA	NA	NA	NA	NA
1990	Victora, 1990, Cross-cultural differences in developmental rates	Neurodevelopmental - Developmental Delay	Developmental delay	1986	Household	4	46.2	305	Griffiths Mental Development Scale for Testing	Health professional	NA	Point prevalence	NA	NA	NA	NA	NA	NA	NA	99.2	11.1
2023	Amaral, 2023, Daily screen time, sleep pattern, and probable sleep bruxism in children	Sleep-Wake Disorders	Sleep bruxism	2015-2016	School	7-8	48.2	556	Biological Rhythms Interview for Assessment in Neuropsychiatry for Kids (BRIAN-K-sleep domain)	Caregiver		Period prevalence	15-days	15.83	88
2009	Bezerra, 2009, Religiosidade, consumo de bebidasalcoólicas	Substance Use	Alcohol use (past month)	2006	School	14-19	59.8	4210	GSHS - Global School-based Student Health Survey	Self-report	NA	Period prevalence	1-month	30.3	1276	28.9 -31.7		28.9	31.7	NA	NA
2009	Bezerra, 2009, Religiosidade, consumo de bebidasalcoólicas	Substance Use	Tobacco use (past month)	2006	School	10-18	59.8	4210	GSHS - Global School-based Student Health Survey	Self-report	NA	Period prevalence	30-days	7.8	328	7.0 -8.7		7	8.7	NA	NA
2015	Brito, 2015, Prevalence and factors associated	Substance Use	Alcohol use (past month)	2006	School	14-19	59.8	4207	Adapted versionof the Global School-Based Student Health Survey (GSHS)questionnaire	Self-report	NA	Period prevalence	1-month	30.4	1279	NA				NA	NA
2015	Brito, 2015, Prevalence and factors associated	Substance Use	Tobacco use (past month)	2006	School	15-17: 75.5 18-> 24.5	59.8	4207	Adapted versionof the Global School-Based Student Health Survey (GSHS)questionnaire	Self-report	NA	Period prevalence	30-days	7.6	320	NA				NA	NA
2011	Carvalho, 2011, Condutas de risco à saúde	Substance Use	Alcohol use (past month)	2006	School	14-19	59.8	4210	GSHS - Global School-based Student Health Survey	Self-report	NA	Period prevalence	1-month	30.3	1276	NA				NA	NA
2011	Carvalho, 2011, Condutas de risco à saúde	Substance Use	Drug use (lifetime)	2006	School	14-19	59.8	4210	GSHS - Global School-based Student Health Survey	Self-report	NA	Lifetime prevalence	NA	6.9	290	NA				NA	NA
2011	Carvalho, 2011, Condutas de risco à saúde	Substance Use	Tobacco use (past month)	2006	School	14-19	59.8	4210	GSHS - Global School-based Student Health Survey	Self-report	NA	Period prevalence	30-days	7.7	324	NA				NA	NA
2011	Carvalho, 2011, Prevalência e fatores associados aindicadores negativos de saúde mental	Suicidality or Self-Injury	Suicidal planing	2006	School	14-19	59.8	4210	GSHS - Global School-based Student Health Survey	Self-report	NA	Period prevalence	12-months	7.8	328	NA				NA	NA
2011	Carvalho, 2011, Prevalência e fatores associados aindicadores negativos de saúde mental	Suicidality or Self-Injury	Suicidal thoughts	2006	School	16-24 months	59.8	4210	GSHS - Global School-based Student Health Survey	Self-report	NA	Period prevalence	12-months	11.2	471	NA				NA	NA
2020	Freitas, 2020, Prevalence of alcohol consumption and factors associated	Substance Use	Alcohol use - Binge drinking (past month)	2016	School	14-19	55	6002	GSHS - Global School-based Student Health Survey	Self-report	NA	Period prevalence	30-days	17	1018	NA	NA	16	18	NA	NA
2020	Freitas, 2020, Prevalence of alcohol consumption and factors associated	Substance Use	Alcohol use (lifetime)	2016	School	14-19	55	6002	GSHS - Global School-based Student Health Survey	Self-report	NA	Lifetime prevalence	NA	75	NA	NA	NA	NA	NA	NA	NA
2020	Freitas, 2020, Prevalence of alcohol consumption and factors associated	Suicidality or Self-Injury	Suicidal thoughts	2016	School	10-19	55	6002	GSHS - Global School-based Student Health Survey	Self-report	NA	Lifetime prevalence	NA	13.6	809	NA	NA	NA	NA	NA	NA
2020	de Oliveira, 2020, Illicit drugs and their association with tobacco and alcohol	Substance Use	Alcohol use - Binge drinking (lifetime)	2014	School	12-19	56.2	1275	YRBS Youth Risk Behavior Surveillance System	Self-report	NA	Lifetime prevalence	NA	19.2	243	NA	NA	17.05	21.46	NA	NA
2020	de Oliveira, 2020, Illicit drugs and their association with tobacco and alcohol	Substance Use	Alcohol use (lifetime)	2014	School	12-19	56.2	1275	YRBS Youth Risk Behavior Surveillance System	Self-report	NA	Lifetime prevalence	NA	52.6	667	NA	NA	149.77	55.35	NA	NA
2020	de Oliveira, 2020, Illicit drugs and their association with tobacco and alcohol	Substance Use	Ilicit drug use (lifetime)	2014	School	12-19	56.2	1275	YRBS Youth Risk Behavior Surveillance System	Self-report	NA	Lifetime prevalence	NA	12.9	164	NA	NA	11.07	14.83	NA	NA
2020	de Oliveira, 2020, Illicit drugs and their association with tobacco and alcohol	Substance Use	Tobacco use (lifetime)	2014	School	10-17	56.2	1275	YRBS Youth Risk Behavior Surveillance System	Self-report	NA	Lifetime prevalence	NA	21.9	278	NA	NA	19.67	24.29	NA	NA
2020	Sousa, 2020, Screening for Neuropsychomotor and social-emotional development	Neurodevelopmental - Developmental Delay	Neurodevelopmental Delay	2019	Schools	0-2	50.9	287	SWYC - Survey of Well-Being of Young Children	Self-report	NA	Point prevalence	NA	12.7	36	NA				NA	NA
2020	Sousa, 2020, Screening for Neuropsychomotor and social-emotional development	Neurodevelopmental - Developmental Delay	Social behavior problems	2019	Schools	0-2	50.9	287	SWYC - Survey of Well-Being of Young Children	Self-report	NA	Point prevalence	NA	42.2	121	NA				NA	NA
2015	da Silva, 2015, Psychiatric comorbidities	Anxiety Disorders	Anxiety symptoms	NA	Clinical	10-17	68.1	2457	K-SADS-PL - Schedule for Affective Disor-der and Schizophrenia for School-Age Children – Present and Lifetime Version	Caregiver	Self-report	Lifetime prevalence	NA	5.6	138	NA				NA	NA
2015	da Silva, 2015, Psychiatric comorbidities	Anxiety Disorders	Generalized Anxiety Disorder	NA	Clinical	10-17	68.1	2457	K-SADS-PL - Schedule for Affective Disor-der and Schizophrenia for School-Age Children – Present and Lifetime Version	Caregiver	Self-report	Lifetime prevalence	NA	3.8	95	NA				NA	NA
2015	da Silva, 2015, Psychiatric comorbidities	Anxiety Disorders	Separation Anxiety Disorder	NA	Clinical	10-17	68.1	2457	K-SADS-PL - Schedule for Affective Disor-der and Schizophrenia for School-Age Children – Present and Lifetime Version	Caregiver	Self-report	Lifetime prevalence	NA	1.99	49	NA				NA	NA
2015	da Silva, 2015, Psychiatric comorbidities	Anxiety Disorders	Social Anxiety Disorder	NA	Clinical	12-18	68.1	2457	K-SADS-PL - Schedule for Affective Disor-der and Schizophrenia for School-Age Children – Present and Lifetime Version	Caregiver	Self-report	Lifetime prevalence	NA	2.3	57	NA				NA	NA
2011	Salum, 2011, The multidimensional evaluation and treatment of anxiety in children and adolescents	Anxiety Disorders	Generalized Anxiety Disorder	2008-2009	Schools	10-17	NA	2457	K-SADS-PL - Schedule for Affective Disorders and Schizophrenia for School-Age Children-Present and Lifetime Version (K-SADS-PL)	Health professional	Psychiatrists	Lifetime prevalence	NA	3,87	95	NA	NA	NA	NA	NA	NA
2011	Salum, 2011, The multidimensional evaluation and treatment of anxiety in children and adolescents	Anxiety Disorders	Separation Anxiety Disorder	2008-2009	Schools	10-17	NA	2457	K-SADS-PL - Schedule for Affective Disorders and Schizophrenia for School-Age Children-Present and Lifetime Version (K-SADS-PL)	Health professional	Psychiatrists	Lifetime prevalence	NA	2	49	NA	NA	NA	NA	NA	NA
2011	Salum, 2011, The multidimensional evaluation and treatment of anxiety in children and adolescents	Anxiety Disorders	Social Anxiety Disorder	2008-2009	Schools	14-19	NA	2457	K-SADS-PL - Schedule for Affective Disorders and Schizophrenia for School-Age Children-Present and Lifetime Version (K-SADS-PL)	Health professional	Psychiatrists	Lifetime prevalence	NA	2,32	57	NA	NA	NA	NA	NA	NA
2014	Vivian, 2014, Obsessive-compulsive symptoms and obsessive-compulsive disorder in adolescents	Obsessive-Compulsive and Related Disorders	OCD: point prevalence	2009-2011	Schools	14-17	46,8	2323	K-SADS-PL Schedule for Affective Disorders and Schizophrenia for School Aged Children: Present and Lifetime Version	Self-report	NA	Point prevalence	1-month	3.3	14	NA				NA	NA
1998	Araujo, 1998, Adolescência e as Expectativas	Substance Use	Alcohol use (past month)	NA	School	14-22	64.9	188	Questionnaire on alcohol use including questions on frequency of alchol intake in the last month	Self-report	NA	Period prevalence	1-month	41.5	78	NA				NA	NA
1998	Araujo, 1998, Adolescência e as Expectativas	Substance Use	Alcohol use (past month)	NA	School	1	64.9	188	Questionnaire on alcohol use including questions on frequency of alchol intake in the last month	Self-report	NA	Period prevalence	1-month	21.3	40	NA				NA	NA
2012	Bandeira, 2012, Bullying: prevalência, implicações	Exposure to adversities (childhood abuse and maltreatment, sexual abuse, bullying, street violence, deprivation)	Bullying victim	NA	School	8-10	47.3	465	Questionnaire about bullying with 15 items	Self-report	NA	Lifetime prevalence	NA	67.5	314	NA				NA	NA
2010	Benetti, 2010, Problemas de saúde mental na adolescência	General Psychopathology, Psychosocial Functioning, and Broad-Spectrum Mental Health Assessment	Behavioral and Emotional problems	NA	School	M=16.5 SD=1.83	53.5	245	CBCL Child Behavior Checklist	Self-report	NA	Period prevalence	6-months	NA	NA	NA				56.86	8.7
2010	Benetti, 2010, Problemas de saúde mental na adolescência	Exposure to adversities (childhood abuse and maltreatment, sexual abuse, bullying, street violence, deprivation)	Stressful life events	NA	School	M=16.5 SD=1.83	53.5	245	Stressful Adolescence Events Inventory (64 events)	Self-report	NA	Lifetime prevalence	NA	NA	NA	NA				16.49	9.96
2010	Benetti, 2010, Problemas de saúde mental na adolescência	Exposure to adversities (childhood abuse and maltreatment, sexual abuse, bullying, street violence, deprivation)	Violence exposure	NA	School	10-17	53.5	245	Screening of Exposure to Community Violence, of NIH, includes direct or indirect exposure to community, family, sexual, legal and drug-related violence. 49 items	Self-report	NA	Lifetime prevalence	NA	NA	NA	NA				68.75	10.19
2016	Borba, 2016, Problemas emocionais	General Psychopathology, Psychosocial Functioning, and Broad-Spectrum Mental Health Assessment	Behavioral and Emotional problems	NA	Household	11-17	58.6	70	CBCL Child Behavior Checklist	Caregiver	NA	Period prevalence	6-months	NA	NA	NA				58	9.7
2016	Borba, 2016, Problemas emocionais	General Psychopathology, Psychosocial Functioning, and Broad-Spectrum Mental Health Assessment	Behavioral and Emotional problems	NA	School	6-17	58.6	70	Youth Self Report (YSR),and Teacher ́s Report Form (TRF), Total scores	Self-report	Teacher	Period prevalence	6-months	NA	NA	NA				61.1	9.1
2016	Borges, 2016, Estudo de ideação suicida	Depressive Disorders	Depressive Disorder (mild)	NA	School	15-19	56.1	526	BDI - Beck Depression Inventory	Self-report	NA	Period prevalence	2-weeks	19.2	101	NA				NA	NA
2016	Borges, 2016, Estudo de ideação suicida	Depressive Disorders	Depressive Disorder (moderate)	NA	School	15-19	56.1	526	BDI - Beck Depression Inventory	Self-report	NA	Period prevalence	2-weeks	12.9	68	NA				NA	NA
2016	Borges, 2016, Estudo de ideação suicida	Depressive Disorders	Depressive Disorder (severe)	NA	School	15-19	56.1	526	BDI - Beck Depression Inventory	Self-report	NA	Period prevalence	2-weeks	1.7	9	NA				NA	NA
2016	Borges, 2016, Estudo de ideação suicida	Depressive Disorders	Hopelessness (mild)	NA	School	15-19	56.1	526	BHS - Beck Hopelessness Scale	Self-report	NA	Point prevalence	NA	24.9	131	NA				NA	NA
2016	Borges, 2016, Estudo de ideação suicida	Depressive Disorders	Hopelessness (moderate)	NA	School	15-19	56.1	526	BHS - Beck Hopelessness Scale	Self-report	NA	Point prevalence	NA	9.8	52	NA				NA	NA
2016	Borges, 2016, Estudo de ideação suicida	Depressive Disorders	Hopelessness (severe)	NA	School	15-19	56.1	526	BHS - Beck Hopelessness Scale	Self-report	NA	Point prevalence	NA	2	11	NA				NA	NA
2016	Borges, 2016, Estudo de ideação suicida	Suicidality or Self-Injury	Suicidal Thoughts	NA	School	7-11	56.1	526	Beck Scale for Suicide Ideation	Self-report	NA	Point prevalence	NA	36	189	NA				NA	NA
2011	Borsa, 2011, Prevalência dos problemas de comportamento	General Psychopathology, Psychosocial Functioning, and Broad-Spectrum Mental Health Assessment	Behavioral and Emotional problems - Externalizing problems	NA	School	Median 10	57.1	140	CBCL Child Behavior Checklist	Caregiver	NA	Period prevalence	6-months	32.9	46	NA				NA	NA
2011	Borsa, 2011, Prevalência dos problemas de comportamento	General Psychopathology, Psychosocial Functioning, and Broad-Spectrum Mental Health Assessment	Behavioral and Emotional problems - Internalizing and Externalizing problems	NA	School	Median 10	57.1	140	CBCL Child Behavior Checklist	Caregiver	NA	Period prevalence	6-months	39.3	55	NA				NA	NA
2011	Borsa, 2011, Prevalência dos problemas de comportamento	General Psychopathology, Psychosocial Functioning, and Broad-Spectrum Mental Health Assessment	Behavioral and Emotional problems - Internalizing problems	NA	School	14-17	57.1	140	CBCL Child Behavior Checklist	Caregiver	NA	Period prevalence	6-months	41.4	58	NA				NA	NA
2011	Braga, 2011, Exposição à violência	Suicidality or Self-Injury	Suicidal thoughts	NA	School	12-19	61.1	691	Brazilian Youth Questionnaire	Self-report	NA	Lifetime prevalence	NA	20.7	143	NA				NA	NA
2011	Braga, 2011, Exposição à violência	Suicidality or Self-Injury	Suicide attempt	NA	School	8-12	61.1	691	Brazilian Youth Questionnaire	Self-report	NA	Lifetime prevalence	NA	7.5	52	NA				NA	NA
2005	Câmara, 2005, Comportamentos de risco entre jovens	Substance Use	Alcohol use (past year)	NA	School	M=17.3 SD= 1.15	58.7	389	Questionnaire on legal drugs use based on previos questionnaires	Self-report	NA	Period prevalence	12-months	11.8	46	NA				NA	NA
2005	Câmara, 2005, Comportamentos de risco entre jovens	Substance Use	Alcohol use (past year) (daily)	NA	School	M=17.3 SD= 1.15	58.7	389	Questionnaire on legal drugs use based on previos questionnaires	Self-report	NA	Period prevalence	12-months	2.1	8	NA				NA	NA
2005	Câmara, 2005, Comportamentos de risco entre jovens	Substance Use	Drug use: Diazepam, tranquilizers, and sleep medication	NA	School	M=17.3 SD= 1.15	58.7	389	Questionnaire on illegal drugs use based on previos questionnaires	Self-report	NA	Period prevalence	12-months	2.3	9	NA				NA	NA
2005	Câmara, 2005, Comportamentos de risco entre jovens	Substance Use	Drug use: Diazepam, tranquilizers, and sleep medication	NA	School	M=17.3 SD= 1.15	58.7	389	Questionnaire on illegal drugs use based on previos questionnaires	Self-report	NA	Period prevalence	12-months	0.3	1	NA				NA	NA
2005	Câmara, 2005, Comportamentos de risco entre jovens	Substance Use	Drug use: Marijuana, codeine, and amphetamine	NA	School	M=17.3 SD= 1.15	58.7	389	Questionnaire on illegal drugs use based on previos questionnaires	Self-report	NA	Period prevalence	12-months	19	74	NA				NA	NA
2005	Câmara, 2005, Comportamentos de risco entre jovens	Substance Use	Drug use: Marijuana, codeine, and amphetamine	NA	School	M=17.3 SD= 1.15	58.7	389	Questionnaire on illegal drugs use based on previos questionnaires	Self-report	NA	Period prevalence	12-months	0.3	1	NA				NA	NA
2005	Câmara, 2005, Comportamentos de risco entre jovens	Substance Use	Drug use: Morphine, heroin, cocaine, and LSD	NA	School	M=17.3 SD= 1.15	58.7	389	Questionnaire on illegal drugs use based on previos questionnaires	Self-report	NA	Period prevalence	12-months	6.2	24	NA				NA	NA
2005	Câmara, 2005, Comportamentos de risco entre jovens	Quality of Life and Wellbeing	Well-being	NA	School	NA (Basic and high school students)	58.7	389	GHQ-12 - General Health Questionnaire	Self-report	NA	Period prevalence	2-weeks	28.8	112	NA				NA	NA
2008	Carvalho, 2008, Clinical indicators of child development	Neurodevelopmental - Developmental Delay	Risk in infant development	2005-2006	Pediatric clinic	0-18 months	NA	59	Clinical Indicators of Risks in Infant Development	Health professional	NA	Point prevalence	NA	13.5	8	NA				NA	NA
2013	Castro, 2013, Lifestyle, quality of life, nutritional status	Substance Use	Alcohol use	2012	School	7-14	56.1	750	Question on alcohol consumption	Self-report	NA	Point prevalence	NA	1.6	#VALUE!	NA				NA	NA
2013	Castro, 2013, Lifestyle, quality of life, nutritional status	Quality of Life and Wellbeing	Quality of life	2012	School	7-14	56.1	750	PedsQL 4.0	Self-report	NA	Point prevalence	NA	NA	NA					without headache (N 563) Mean: 73.9. With headache (N 183) Mean: 69.9	without headache (N 563) ± 10.8. With headache (N 183) ± 11.8
2013	Castro, 2013, Lifestyle, quality of life, nutritional status	Substance Use	Tobacco use	2012	School	14-19	56.1	750	Question on smoking	Self-report	NA	Point prevalence	NA	2	#VALUE!	NA				NA	NA
2020	Caumo, 2020, Exposure to electronic devices	Sleep-Wake Disorders	Poor sleep quality	NA	School	10-14	65	177	PSQI Pittsburgh Sleep Quality Index	Self-report	NA	Period prevalence	1-month	51.7	62	NA				NA	NA
2021	Crespo, 2021, Characteristics of suicides of young people in Porto Alegre	Suicidality or Self-Injury	Suicide mortality rate	2010	National Register	10-15	0	NA	Porto Alegre Medicolegal Office and the Rio Grande do Sul State Police Department	Other (specify)	National Register (DATASUS)	Point prevalence	NA	0.0078	NA
2021	Crespo, 2021, Characteristics of suicides of young people in Porto Alegre	Suicidality or Self-Injury	Suicide mortality rate	2010	National Register	10-15	100	NA	Porto Alegre Medicolegal Office and the Rio Grande do Sul State Police Department	Other (specify)	National Register (DATASUS)	Point prevalence	NA	0.00225	NA
2021	Crespo, 2021, Characteristics of suicides of young people in Porto Alegre	Suicidality or Self-Injury	Suicide mortality rate	2016	National Register	10-15	0	NA	Porto Alegre Medicolegal Office and the Rio Grande do Sul State Police Department	Other (specify)	National Register (DATASUS)	Point prevalence	NA	0.00543	NA
2021	Crespo, 2021, Characteristics of suicides of young people in Porto Alegre	Suicidality or Self-Injury	Suicide mortality rate	2016	National Register	8-15	100	NA	Porto Alegre Medicolegal Office and the Rio Grande do Sul State Police Department	Other (specify)	National Register (DATASUS)	Point prevalence	NA	0	0
2016	da Silva, 2016, Exposure to domestic and community violence	Quality of Life and Wellbeing	Overall Life Satisfaction	NA	School	12-18	62	426	Multidimensional Scale of Life Satisfaction	Self-report	NA	Point prevalence	NA	NA	NA	NA				199.6	28.11
2016	da Silva, 2016, Exposure to domestic and community violence	Quality of Life and Wellbeing	Well-being	NA	School	13-19	62	426	Positive and Negative Affects Scale for Adolescents, reported here the Index of Well-being	Self-report	NA	Point prevalence	NA	NA	NA	NA				225.72	42.88
2013	de abreu, 2013, Association between anxiety symptoms	Substance Use	Alcohol use - problematic	2008-2009	School	10-17	54.8	239	ASSIST - Alcohol, Smoking and Substance Involvement Screening Test	Self-report	NA	Lifetime prevalence	NA	5.8	14	NA				NA	NA
2013	de abreu, 2013, Association between anxiety symptoms	Anxiety Disorders	Anxiety symptoms	2008-2009	School	5-14	54.8	239	SCARED - Screen for Child and Anxiety Related Emotional Disorders	Self-report	NA	Period prevalence	3-months	NA	NA	NA				24.1	11.76
2014	de Almeida, 2014, Uso de álcool, drogas, níveis de impulsividade	Substance Use	Alcohol use (lifetime)	2010-2011	School	10-16	62.8	870	Adaptation from CEBRID questionnaire	Self-report	NA	Lifetime prevalence	NA	63.4	551	NA				NA	NA
2014	de Almeida, 2014, Uso de álcool, drogas, níveis de impulsividade	General Psychopathology, Psychosocial Functioning, and Broad-Spectrum Mental Health Assessment	Anger trait	2010-2011	School	10-16	100	549	Anger Expression Inventory and State-Trait as STAXI	Self-report	NA	Point prevalence	NA	NA	NA	NA				21	0,98
2014	de Almeida, 2014, Uso de álcool, drogas, níveis de impulsividade	General Psychopathology, Psychosocial Functioning, and Broad-Spectrum Mental Health Assessment	Anger trait	2010-2011	School	10-16	0	321	Anger Expression Inventory and State-Trait as STAXI. Here reported Anger trait subscale	Self-report	NA	Point prevalence	NA	NA	NA	NA				19.81	1.04
2014	de Almeida, 2014, Uso de álcool, drogas, níveis de impulsividade	Disruptive, Impulse-Control, and Conduct Disorders	Impulsiveness	2010-2011	School	10-16	0	321	BIS - Barratt Impulsiveness Scale	Self-report	NA	Point prevalence	NA	NA	NA	NA				65.15	9,27
2014	de Almeida, 2014, Uso de álcool, drogas, níveis de impulsividade	Disruptive, Impulse-Control, and Conduct Disorders	Impulsiveness	2010-2011	School	10-16	100	549	BIS - Barratt Impulsiveness Scale	Self-report	NA	Point prevalence	NA	NA	NA	NA				65,28	10,13
2014	de Almeida, 2014, Uso de álcool, drogas, níveis de impulsividade	Substance Use	Marijuana use (lifetime)	2010-2011	School	10-16	62.8	870	Adaptation from CEBRID questionnaire	Self-report	NA	Lifetime prevalence	NA	3.1	27	NA				NA	NA
2014	de Almeida, 2014, Uso de álcool, drogas, níveis de impulsividade	Substance Use	Tobacco use (lifetime)	2010-2011	School	14-19	62.8	870	Adaptation from CEBRID questionnaire	Self-report	NA	Lifetime prevalence	NA	10.3	90	NA				NA	NA
2015	Ferrazza, 2015, Apoio Social e Comportamentos de Risco	Substance Use	Alcohol, tobacco and other substances use	NA	School	12-18	100	251	Brazilian Youth Questionnaire	Self-report	NA	Lifetime prevalence	NA	NA	NA					3.34	2.96
2015	Ferrazza, 2015, Apoio Social e Comportamentos de Risco	Substance Use	Alcohol, tobacco and other substances use	NA	School	12-18	0	123	Brazilian Youth Questionnaire	Self-report	NA	Lifetime prevalence	NA	NA	NA					3.61	3.1
2015	Ferrazza, 2015, Apoio Social e Comportamentos de Risco	Disruptive, Impulse-Control, and Conduct Disorders	Criminal behavior	NA	School	12-18	100	251	Brazilian Youth Questionnaire	Self-report	NA	Lifetime prevalence	NA	NA	NA					0.27	0.82
2015	Ferrazza, 2015, Apoio Social e Comportamentos de Risco	Disruptive, Impulse-Control, and Conduct Disorders	Criminal behavior	NA	School	12-18	0	123	Brazilian Youth Questionnaire	Self-report	NA	Lifetime prevalence	NA	NA	NA					0.77	1.31
2015	Ferrazza, 2015, Apoio Social e Comportamentos de Risco	Other	Social Support	NA	School	12-18	100	251	Social Support Appraisals	Self-report	NA	Point prevalence	NA	NA	NA					149.51	19.11
2015	Ferrazza, 2015, Apoio Social e Comportamentos de Risco	Other	Social Support	NA	School	12-18	0	123	Social Support Appraisals	Self-report	NA	Point prevalence	NA	NA	NA					145.31	19.17
2015	Ferrazza, 2015, Apoio Social e Comportamentos de Risco	Suicidality or Self-Injury	Suicidal behavior	NA	School	12-18	100	251	Brazilian Youth Questionnaire	Self-report	NA	Lifetime prevalence	NA	NA	NA					0.86	1.67
2015	Ferrazza, 2015, Apoio Social e Comportamentos de Risco	Suicidality or Self-Injury	Suicidal behavior	NA	School	M:10.12 (SD = 0.65),	0	123	Brazilian Youth Questionnaire	Self-report	NA	Lifetime prevalence	NA	NA	NA					0.48	1.23
2000	Guardiola, 2000, Prevalence of attention-deficit hyperactivity	Neurodevelopmental - ADHD (Attention-Deficit/Hyperactivity Disorder)	Attention-Deficit/Hyperactivity Disorder	NA	School	10-18	50.6	484	DSM-IV based evaluation and quiz responded by teacher	Health professional	Teacher	Point prevalence	NA	18	87	NA	NA	14.7	21.7	NA	NA
2018	Hallal, 2018, Fatores associados ao tabagismo em escolares	Substance Use	Tobacco use (past month)	2002	School	13-15	NA	1231	Confidential questionnaire	Self-report	NA	Period prevalence	30-days	17.7	NA	NA	NA	17.4	18	NA	NA
2012	Isolan, 2012, Victims and bully-victims but not bullies	Exposure to adversities (childhood abuse and maltreatment, sexual abuse, bullying, street violence, deprivation)	Bullying victim	NA	School	7-10	53.8	2353	Question on frequency of exposure to bullying	Self-report	NA	Period prevalence	12-months	15.3	360	NA	NA	NA	NA	NA	NA
2019	Jean-Varas, 2019, The association between adolescent suicide rates and socioeconomic indicators in Brazil	Suicidality or Self-Injury	Suicide mortality rate	2006-2015	National Register	10-19		NA	National Register (DATASUS)	Other (specify)	National Register (DATASUS)	Point prevalence	NA	0.00281	NA
2008	Moreira, 2008, Community violence and alcohol abuse among adolescents	Substance Use	Alcohol use (past month)	2003	Schools	10-13	47.5	2039	Questionnaired developed by WHO	Self-report	NA	Period prevalence	1-month	39	705
2008	Moreira, 2008, Community violence and alcohol abuse among adolescents	Substance Use	Alcohol use (past month)	2003	Schools	14-19		818	Questionnaired developed by WHO	Self-report	NA	Period prevalence	1-month	17	139
2008	Moreira, 2008, Community violence and alcohol abuse among adolescents	Substance Use	Alcohol use (past month)	2003	Schools	10-19		1012	Questionnaired developed by WHO	Self-report	NA	Period prevalence	1-month	54	546
2008	Moreira, 2008, Community violence and alcohol abuse among adolescents	Exposure to adversities (childhood abuse and maltreatment, sexual abuse, bullying, street violence, deprivation)	Exposure to Community violence	2003	Schools	10-19	47.5	2039	Questionnaired developed by WHO	Self-report	NA	Period prevalence	1-month	53	958
2003	Nunes, 2003, Prevalance of abnormal eating behaviours and inappropriate methods of weight control	Feeding and Eating Disorders	Disordered eating behavior	NA	Household	12-19	100	513	BITE - The Bulimic Investigatory Test of Edinburgh	Self-report	NA	Point prevalence	NA	16.5	85	NA	NA	NA	NA	NA	NA
2003	Nunes, 2003, Prevalance of abnormal eating behaviours and inappropriate methods of weight control	Feeding and Eating Disorders	Eating Behavior (Abnormal)	NA	Household	12-19	100	513	BITE - The Bulimic Investigatory Test of Edinburgh	Self-report	NA	Point prevalence	NA	10.9	56	NA	NA	NA	NA	NA	NA
2003	Nunes, 2003, Prevalance of abnormal eating behaviours and inappropriate methods of weight control	Feeding and Eating Disorders	Unusual eating behavior	NA	Household	14-19	100	513	BITE - The Bulimic Investigatory Test of Edinburgh	Self-report	NA	Point prevalence	NA	23.8	122	NA	NA	NA	NA	NA	NA
2019	Paixao, 2019,Self-esteem and Symptoms of Mental Disorder in the Adolescence	General Psychopathology, Psychosocial Functioning, and Broad-Spectrum Mental Health Assessment	Mental Disorders	NA	Schools	13-19	0	119	SRQ 20 – Self Report Questionnaire	Self-report	NA	Period prevalence	1-month	NA	NA	NA	NA	NA	NA	3.59	3.52
2019	Paixao, 2019,Self-esteem and Symptoms of Mental Disorder in the Adolescence	General Psychopathology, Psychosocial Functioning, and Broad-Spectrum Mental Health Assessment	Mental Disorders	NA	Schools	13-19	100	240	SRQ 20 – Self Report Questionnaire	Self-report	NA	Period prevalence	1-month	NA	NA	NA	NA	NA	NA	5.5	4.14
2019	Paixao, 2019,Self-esteem and Symptoms of Mental Disorder in the Adolescence	Quality of Life and Wellbeing	Self-Esteem	NA	Schools	13-19	66.9	359	Rosenberg Self-esteem Scale - part of QJB version II, Brazilian Youth Questionnaire	Self-report	NA	Point prevalence	NA	NA	NA	NA	NA	NA	NA	41.55	7.38
2019	Paixao, 2019,Self-esteem and Symptoms of Mental Disorder in the Adolescence	Quality of Life and Wellbeing	Self-Esteem	NA	Schools	13-19	0	119	Rosenberg Self-esteem Scale - part of QJB version II, Brazilian Youth Questionnaire	Self-report	NA	Point prevalence	NA	NA	NA	NA	NA	NA	NA	42.19	7.16
2019	Paixao, 2019,Self-esteem and Symptoms of Mental Disorder in the Adolescence	Quality of Life and Wellbeing	Self-Esteem	NA	Schools	11-19	100	240	Rosenberg Self-esteem Scale - part of QJB version II, Brazilian Youth Questionnaire	Self-report	NA	Point prevalence	NA	NA	NA	NA	NA	NA	NA	41.22	7.49
1995	Pechansky, 1995, Patterns of alcohol consumption by adolescents living in the city of Porto Alegre, Brazil	Substance Use	Alcohol use (lifetime)	NA	Household	10-18	50.4	948	Authors questionnaire	Self-report	NA	Lifetime prevalence	NA	71.5	679
1995	Pechansky, 1995, Patterns of alcohol consumption by adolescents living in the city of Porto Alegre, Brazil	Substance Use	Alcohol use (lifetime)	NA	Household	10-18	0	469	Authors questionnaire	Self-report	NA	Lifetime prevalence	NA	75.9	356
1995	Pechansky, 1995, Patterns of alcohol consumption by adolescents living in the city of Porto Alegre, Brazil	Substance Use	Alcohol use (lifetime)	NA	Household	10-18	100	479	Authors questionnaire	Self-report	NA	Lifetime prevalence	NA	67.4	323
1995	Pechansky, 1995, Patterns of alcohol consumption by adolescents living in the city of Porto Alegre, Brazil	Substance Use	Alcohol use (past month)	NA	Household	10-18	50.4	948	Authors questionnaire	Self-report	NA	Period prevalence	1-month	2.9	28
2007	Raffaelli, 2007, Developmental risks and psychosocial adjustment among low-income	Substance Use	Ilicit drug use	2000	Household	14-19	51.9	918	Authors questionnaire	Self-report	NA	Point prevalence	NA	10.5	96	NA	NA	NA	NA	NA	NA
2007	Raffaelli, 2007, Developmental risks and psychosocial adjustment among low-income	Suicidality or Self-Injury	Suicide attempt	2000	Household	11-17	51.9	918	Authors questionnaire	Self-report	NA	Lifetime prevalence	NA	4.4	40	NA	NA	NA	NA	NA	NA
1999	Rohde, 1999, ADHD in a school sample of Brazilian adolescents	Neurodevelopmental - ADHD (Attention-Deficit/Hyperactivity Disorder)	Attention-Deficit/Hyperactivity Disorder	1995	Schools	12-14	49	1022	Authors questionnaire	Caregiver	H: health professional (residents in child and adolescent psychiatry and 4 medical students)	Point prevalence	NA	NA	99	NA	NA	NA	NA	NA	NA
1999	Rohde, 1999, ADHD in a school sample of Brazilian adolescents	Neurodevelopmental - ADHD (Attention-Deficit/Hyperactivity Disorder)	Attention-Deficit/Hyperactivity Disorder	1995	Schools	12-14	49	1022	CGAS Children's Global Assessment Scale + CBCL Child Behavior Checklist	Caregiver	H: psychiatrist	Point prevalence	NA	NA	19	NA	NA	NA	NA	NA	NA
1999	Rohde, 1999, ADHD in a school sample of Brazilian adolescents	Neurodevelopmental - ADHD (Attention-Deficit/Hyperactivity Disorder)	Attention-Deficit/Hyperactivity Disorder	1995	Schools	12-19	52.2	191	CGAS Children's Global Assessment Scale + CBCL Child Behavior Checklist	Caregiver	H: psychiatrist	Point prevalence	NA	5.8	23	NA	NA	NA	NA	NA	NA
2011	Salum, 2011, The multidimensional evaluation and treatment of anxiety in children and adolescents	Anxiety Disorders	Any Anxiety Disorder	2008-2009	Schools	10-17	NA	2457	SCARED - Screen for Child and Anxiety Related Emotional Disorders	Self-report	NA	Point prevalence	NA	5,61	138	NA	NA	NA	NA	NA	NA
2012	Soares, 2012, Violências nas relações afetivo-sexuais entre adolescentes do ensino médio	Exposure to adversities (childhood abuse and maltreatment, sexual abuse, bullying, street violence, deprivation)	Violence in affetive/sexual relationship	2008	Schools	15-19	61.1	283	CADRI - Conflict in Adolescent Dating Relationships Inventory	Self-report	NA	Lifetime prevalence	NA	86.5	245	NA				NA	NA
2004	Tavares, 2004, Behavioral characteristics of the only child	Substance Use	Alcohol use	2000-2001	Schools	15-19	52.2	360	Close-ended questionnaire	Self-report	NA	Point prevalence	NA	71	256	NA				NA	NA
2004	Tavares, 2004, Behavioral characteristics of the only child	Substance Use	Ilicit drugs use	2000-2001	Schools	15-19	52.2	360	Close-ended questionnaire	Self-report	NA	Point prevalence	NA	28.6	103	NA				NA	NA
2004	Tavares, 2004, Behavioral characteristics of the only child	Substance Use	Tobacco use	2000-2001	Schools	15-19	52.2	360	Close-ended questionnaire	Self-report	NA	Point prevalence	NA	19.1	69	NA				NA	NA
2017	Teixeira, 2017, Factors associated with smoking initiation among school-aged adolescents	Substance Use	Tobacco use	2014	Schools	12-17	54.1	864	Fagerström Nicotine Dependence Scale	Self-report	NA	Point prevalence	NA	6.3	54	NA				NA	NA
2022	Velazquez, 2022, Physical activity and depressive symptoms among adolescents in a school-based sample	Depressive Disorders	Depressive symptoms	2018-2019	Schools	14-16	55	7720	PHQ-A Patient Health Questionnaire – Adolescent Version	Self-report	NA	Period prevalence	2-weeks	NA	NA					8	2024-04-14T03:00:00.000Z
2022	Velazquez, 2022, Physical activity and depressive symptoms among adolescents in a school-based sample	Other	Physical activity (PA)	2018-2019	Schools	14-16	55	7720	PACE+ Patient-Centered Assessment and Counseling for Exercise Plus Nutrition – Adolescent Physical Activity Measure	Self-report	NA	Period prevalence	1-week	NA	NA					1.5	0-3.5
2022	Velazquez, 2022, Physical activity and depressive symptoms among adolescents in a school-based sample	Other	Physical activity (PA)	2018-2019	Schools	14-16	55	7720	PACE+ Patient-Centered Assessment and Counseling for Exercise Plus Nutrition – Adolescent Physical Activity Measure	Self-report	NA	Lifetime prevalence	NA	NA	NA					2	0-4
2022	Velazquez, 2022, Physical activity and depressive symptoms among adolescents in a school-based sample	Quality of Life and Wellbeing	Physical activity (PA)	2018-2019	Schools	14-16	55	7720	PACE+ Patient-Centered Assessment and Counseling for Exercise Plus Nutrition – Adolescent Physical Activity Measure	Self-report	NA	Period prevalence	1-week	3.8	281	NA				NA	NA
2022	Velazquez, 2022, Physical activity and depressive symptoms among adolescents in a school-based sample	Other	Physical activity (PA)	2018-2019	Schools	14-16	55	7720	PACE+ Patient-Centered Assessment and Counseling for Exercise Plus Nutrition – Adolescent Physical Activity Measure	Self-report	NA	Period prevalence	1-week	33.9	2510	NA				NA	NA
2022	Velazquez, 2022, Physical activity and depressive symptoms among adolescents in a school-based sample	Other	Physical activity (PA)	2018-2019	Schools	14-16	55	7720	PACE+ Patient-Centered Assessment and Counseling for Exercise Plus Nutrition – Adolescent Physical Activity Measure	Self-report	NA	Period prevalence	1-week	84.4	6250	NA				NA	NA
2022	Wearick-Silva, 2022, Sleep quality among parents and their children during COVID-19 pandemic	Sleep-Wake Disorders	Sleep Disorder	2020	Online survey	0-18	NA	173	BISQ score - Brief Infant Sleep Questionnaire	Caregiver	NA	Period prevalence	1-month	58.6	101	NA				NA	NA
2022	Wearick-Silva, 2022, Sleep quality among parents and their children during COVID-19 pandemic	Sleep-Wake Disorders	Sleep Disorder	2020	Online survey	0-3	81.7	577	PSQI Pittsburgh Sleep Quality Index	Self-report	NA	Period prevalence	1-month	69.8	402	NA				NA	NA
2022	Wearick-Silva, 2022, Sleep quality among parents and their children during COVID-19 pandemic	Sleep-Wake Disorders	Sleep Disorder	2020	Online survey	4-6	NA	150	PSQI Pittsburgh Sleep Quality Index	Self-report	NA	Period prevalence	1-month	56.6	85	NA				NA	NA
2022	Wearick-Silva, 2022, Sleep quality among parents and their children during COVID-19 pandemic	Sleep-Wake Disorders	Sleep Disorder	2020	Online survey	12-18	NA	292	SDSC - Sleep Disturbance Scale for Children	Caregiver	NA	Period prevalence	1-month	33.9	99	NA				NA	NA
2012	Wendt, 2012, Cyberbullying em adolescentes brasileiros	Exposure to adversities (childhood abuse and maltreatment, sexual abuse, bullying, street violence, deprivation)	Cyberbullying	NA	School	13-17	55.6	367	RCBI - Cyberbullying Revised Inventory	Self-report	NA	Period prevalence	6-months	72.7	267	NA				NA	NA
2012	Wendt, 2012, Cyberbullying em adolescentes brasileiros	Exposure to adversities (childhood abuse and maltreatment, sexual abuse, bullying, street violence, deprivation)	Cyberbullying victim	NA	School	13-17	55.6	367	RCBI Cyberbullying Revised Inventory	Self-report	NA	Period prevalence	6-months	75.6	277	NA				NA	NA
2012	Wendt, 2012, Cyberbullying em adolescentes brasileiros	Depressive Disorders	Depressive symptoms	NA	School	13-17	55.6	131	CDI - Children’s Depression Inventory	Self-report	NA	Point prevalence	NA	64.2	84	NA	2.7	1.84	3.56
2005	Werlang, 2005, Risk and Protection Factors in Suicide Ideation among Adolescents	Depressive Disorders	Depressive Disorder	NA	School	15-19	56.1	526	BDI - Beck Depression Inventory	Self-report	NA	Period prevalence	2-weeks	33.8	178	NA				NA	NA
2005	Werlang, 2005, Risk and Protection Factors in Suicide Ideation among Adolescents	Depressive Disorders	Hopelessness	NA	School	15-19	56.1	526	BHS - Beck Hopelessness Scale	Self-report	NA	Point prevalence	NA	36.7	193	NA				NA	NA
2005	Werlang, 2005, Risk and Protection Factors in Suicide Ideation among Adolescents	Suicidality or Self-Injury	Suicidal ideation	NA	School	15-19	56.1	526	BSI - Beck Scale for Suicide Ideation	Self-report	NA	Point prevalence	NA	36	189	NA				NA	NA
2012	Werlang, 2012, Identificación de potencial suicida	Suicidality or Self-Injury	Suicide risk	NA	School	13-19	58.8	391	BDI-II Beck Depressive Inventory-II	Self-report	NA	Period prevalence	2-weeks	31.7	124	NA	NA	NA	NA	NA	NA
2012	Werlang, 2012, Identification of potential suicide	Depressive Disorders	Depressive Disorder (moderate-severe)	NA	School	13-19	58.8	391	BDI-II Beck Depressive Inventory-II	Self-report	NA	Period prevalence	2-weeks	10.8	42	NA	NA	NA	NA	NA	NA
2012	Werlang, 2012, Identification of potential suicide	Depressive Disorders	Depressive Disorder (moderate-severe)	NA	School	13-19	58.8	391	BDI - Beck Depression Inventory	Self-report	NA	Period prevalence	2-weeks	10.8	42	NA				NA	NA
2012	Werlang, 2012, Identification of potential suicide	Anxiety & Depressive Disorders (if both depression and anxiety and no other)	Psychiatric comorbity among students with suicidal potential	NA	School	13-19	58.8	124	SRQ 20 – Self Report Questionnaire	Self-report	NA	Period prevalence	1-month	52.4	65	NA				NA	NA
2012	Werlang, 2012, Identification of potential suicide	Suicidality or Self-Injury	Suicidal planing	NA	School	13-19	58.8	391	BSI - Beck Scale for Suicide Ideation	Self-report	NA	Point prevalence	NA	31.7	124	NA				NA	NA
2015	Willhelm, 2015, Alcohol consumption in adolescence and the relationship with alcoholic beverage excessive use of parents	Substance Use	Alcohol use (lifetime)	NA	School	10-16	51.3	74	adaptation of the instrument proposed by the WHO	Self-report	NA	Lifetime prevalence	NA	39.3	29	NA				NA	NA
2018	Willhelm, 2018, High levels of impulsivity and alcohol consumption in adolescence	Substance Use	Alcohol use (lifetime)	NA	School	10-16	63.1	122	adaptation of the instrument proposed by the WHO	Self-report	NA	Lifetime prevalence	NA	77.8	95	NA				NA	NA
2018	Willhelm, 2018, High levels of impulsivity and alcohol consumption in adolescence	Disruptive, Impulse-Control, and Conduct Disorders	Disruptive, Impulse-Control, and Conduct Disorders	NA	School	10-16	63.1	122	FDT test (Five Digits test)	Self-report	NA	Point prevalence	NA	NA	NA					21.48	7.41
2019	Willhelm, 2019, Earlier alcohol use and lower neuropsychological performance in Brazilian adolescence	Substance Use	Alcohol Use	NA	School	10-16	58.9	190	adaptation of the instrument proposed by the WHO	Self-report	NA	Period prevalence	NA	59.5	113	NA				NA	NA
2019	Willhelm, 2019, Earlier alcohol use and lower neuropsychological performance in Brazilian adolescence	Disruptive, Impulse-Control, and Conduct Disorders	Disruptive, Impulse-Control, and Conduct Disorders	NA	School	10-16	58.9	190	BIS - Barratt Impulsiveness Scale (BIS) for youth	Self-report	NA	Point prevalence	NA	NA	NA					66.8	10.4
2019	Willhelm, 2019, Earlier alcohol use and lower neuropsychological performance in Brazilian adolescence	Disruptive, Impulse-Control, and Conduct Disorders	Disruptive, Impulse-Control, and Conduct Disorders	NA	School	10-16	58.9	190	Go/no-go task	Other (specify)	Computerized	Point prevalence	NA	NA	NA					60.9	38.6
2019	Willhelm, 2019, Earlier alcohol use and lower neuropsychological performance in Brazilian adolescence	Substance Use	Drug use	NA	School	10-16	58.9	190	adaptation of the instrument proposed by the WHO	Self-report	NA	Period prevalence	NA	16.8	32	NA				NA	NA
2021	Zandona, 2021, Influence of intra- and extrauterine factors on infant sleep in the first 6 months of life	Depressive Disorders	Post-partum Depression	2011-2016	Clinical and Household	0.0.5	100	359	EPDS - Edinburgh Post-partum Depression Scale	Self-report	NA	Period prevalence	1-month	18.2	65	NA				NA	NA
2021	Zandona, 2021, Influence of intra- and extrauterine factors on infant sleep in the first 6 months of life	Depressive Disorders	Post-partum Depression	2011-2016	Clinical and Household	0.0.5	100	359	EPDS - Edinburgh Post-partum Depression Scale	Self-report	NA	Period prevalence	3-months	15.3	55	NA				NA	NA
2021	Zandona, 2021, Influence of intra- and extrauterine factors on infant sleep in the first 6 months of life	Depressive Disorders	Post-partum Depression	2011-2016	Clinical and Household	0.0.5	100	359	EPDS - Edinburgh Post-partum Depression Scale	Self-report	NA	Period prevalence	6-months	10.2	37	NA				NA	NA
2022	Zavaschi, 2022, Adolescents exposed to physical violence in the community	Exposure to adversities (childhood abuse and maltreatment, sexual abuse, bullying, street violence, deprivation)	Exposure to physical abuse	2000	School	13-20	54.4	1193	Screening Survey of Children’s Exposure to Community Violence	Self-report	NA	Lifetime prevalence	NA	99.7	1189	NA				NA	NA
2022	Zavaschi, 2022, Adolescents exposed to physical violence in the community	Exposure to adversities (childhood abuse and maltreatment, sexual abuse, bullying, street violence, deprivation)	Exposure to physical abuse	2000	School	13-20	54.4	1193	Screening Survey of Children’s Exposure to Community Violence	Self-report	NA	Lifetime prevalence	NA	70.9	846	NA				NA	NA
2022	Zavaschi, 2022, Adolescents exposed to physical violence in the community	Exposure to adversities (childhood abuse and maltreatment, sexual abuse, bullying, street violence, deprivation)	Exposure to physical abuse	2000	School	13-20	54.4	1193	Screening Survey of Children’s Exposure to Community Violence	Self-report	NA	Lifetime prevalence	NA	75.3	898	NA				NA	NA
2022	Zavaschi, 2022, Adolescents exposed to physical violence in the community	Exposure to adversities (childhood abuse and maltreatment, sexual abuse, bullying, street violence, deprivation)	Exposure to physical abuse	2000	School	13-20	54.4	1193	Screening Survey of Children’s Exposure to Community Violence	Self-report	NA	Lifetime prevalence	NA	8.5	101	NA				NA	NA
2014	Zottis, 2014, Associations between child disciplinary practices and bullying behavior in adolescents	Exposure to adversities (childhood abuse and maltreatment, sexual abuse, bullying, street violence, deprivation)	Bullying	2010-2011	School	10-15	53	276	OBVQ - Revised Olweus Bully/ Victim Questionnaire	Self-report	NA	Lifetime prevalence	NA	39.7	98	NA				NA	NA
2020	Borges, 2020, Early maladaptive schemas	Disruptive, Impulse-Control, and Conduct Disorders	Perpetrators of dating violence	NA	School	Median 10	58.5	525	CADRI - Inventory of Conflicts in Adolescent Dating (CADRI) sub-scale of perpetrating dating violence	Self-report	NA	Lifetime prevalence	NA	75.6	397	NA				NA	NA
2020	Brasil, 2020, RELAÇÕES ENTRE COMPORTAMENTO,	General Psychopathology, Psychosocial Functioning, and Broad-Spectrum Mental Health Assessment	Behavioral and Emotional problems	NA	School	4-6	53.85	52	C-TRF - Caregiver-Teacher Report Form	Teacher	NA	Period prevalence	6-months	9.62	5	NA				NA	NA
2020	Brasil, 2020, RELAÇÕES ENTRE COMPORTAMENTO,	General Psychopathology, Psychosocial Functioning, and Broad-Spectrum Mental Health Assessment	Behavioral and Emotional problems	NA	School	4-6	53.85	52	CBCL/1.5-5 - Child Behavior Checklist for ages 1.5 to 5 years	Caregiver	NA	Period prevalence	6-months	11.5	6	NA				NA	NA
2020	Brasil, 2020, RELAÇÕES ENTRE COMPORTAMENTO,	Neurodevelopmental - Intellectual disabilities	Selective attention	NA	School	Mean: 12.5 months	53.85	52	TAC - Cancellation Attention Test	Self-report	NA	Point prevalence	NA	38.05	20	NA				NA	NA
2015	Elicker, 2015, Uso de álcool, tabaco e outras drogas por adolescentes	Substance Use	Alcohol use (lifetime)	2010	School	12-19	56.6	832	based on the Global School-Based Student Health Survey, of the World Health Organization – WHO.	Self-report	NA	Lifetime prevalence	NA	49.6	413	NA	NA	NA	NA	NA	NA
2015	Elicker, 2015, Uso de álcool, tabaco e outras drogas por adolescentes	Substance Use	Alcohol use (past month)	2010	School	12-19	56.6	832	based on the Global School-Based Student Health Survey, of the World Health Organization – WHO.	Self-report	NA	Period prevalence	30-days	24	198	NA	NA	NA	NA	NA	NA
2015	Elicker, 2015, Uso de álcool, tabaco e outras drogas por adolescentes	Substance Use	Ilicit drug use (lifetime)	2010	School	12-19	56.6	832	based on the Global School-Based Student Health Survey, of the World Health Organization – WHO.	Self-report	NA	Lifetime prevalence	NA	5.3	44	NA	NA	NA	NA	NA	NA
2015	Elicker, 2015, Uso de álcool, tabaco e outras drogas por adolescentes	Substance Use	Ilicit drug use (past month)	2010	School	12-19	56.6	832	based on the Global School-Based Student Health Survey, of the World Health Organization – WHO.	Self-report	NA	Period prevalence	30-days	2.3	19	NA	NA	NA	NA	NA	NA
2015	Elicker, 2015, Uso de álcool, tabaco e outras drogas por adolescentes	Substance Use	Tobacco use (lifetime)	2010	School	12-19	56.6	832	based on the Global School-Based Student Health Survey, of the World Health Organization – WHO.	Self-report	NA	Lifetime prevalence	NA	17.5	146	NA	NA	NA	NA	NA	NA
2015	Elicker, 2015, Uso de álcool, tabaco e outras drogas por adolescentes	Substance Use	Tobacco use (past month)	2010	School	6-11	56.6	832	based on the Global School-Based Student Health Survey, of the World Health Organization – WHO.	Self-report	NA	Period prevalence	30-days	6.2	53	NA	NA	NA	NA	NA	NA
2009	Francisco, 2009, Um estudo sobre bullying entre escolares do ensino	Exposure to adversities (childhood abuse and maltreatment, sexual abuse, bullying, street violence, deprivation)	Bullying victim	2006	School	12-17	NA	283	Adapted version of Elliott and Olweus questionnaires	Self-report	NA	Point prevalence	12-months	13.9	NA	NA	NA	NA	NA	NA	NA
2020	Tebar, 2020,Body size dissatisfaction associated with dietary pattern, overweight, and physical activity in adolescents	Feeding and Eating Disorders	Bodiy image dissatisfaction	NA	Schools	10-17	55.1	4100	Brazilian Silhouettes Scale for children and adolescents	Self-report	NA	Point prevalence	NA	77	827	74.4-79.5		74.7	79.5	NA	NA
2021	Tebar, 2021, Sports participation from childhood to adolescence is associated	Feeding and Eating Disorders	Bodiy image dissatisfaction	NA	Schools	10-17	100	454	Brazilian Silhouettes Scale for children and adolescents	Self-report	NA	Point prevalence	NA	78.9	358	NA				NA	NA
2021	Tebar, 2021, Sports participation from childhood to adolescence is associated	Feeding and Eating Disorders	Bodiy image dissatisfaction	NA	Schools	10-17	0	557	Brazilian Silhouettes Scale for children and adolescents	Self-report	NA	Point prevalence	NA	75.9	423	NA				NA	NA
2017	Cruz, 2017, Transtorno de ansiedade social e consumo de álcool	Anxiety Disorders	Social Anxiety Disorder	2016-2017	School	M = 15.1, SD = 1.3)	64.94	479	DAWBA - Well-Being Assessment for Children and Adolescents - section C	Self-report	NA	Period prevalence	6-months	28.8	138	NA	NA	NA	NA	NA	NA
2015	Veras, 2015, Prevalence of suicide risk among adolescents with depressive symptoms	Suicidality or Self-Injury	Suicide attempt	2014	School	10-17	65.5	1379	MINI Mini International Neuropsychiatry Interview	Self-report	NA	Lifetime prevalence	NA	6.7	92	NA				NA	NA
2015	Veras, 2015, Prevalence of suicide risk among adolescents with depressive symptoms	Suicidality or Self-Injury	Suicide attempt	2014	Schools	10-17	65.5	1379	MINI – Brazilian version 5.0.0 International Neuropsychiatric Interview - Module C (Risk of Suicide)	Self-report	NA	Point prevalence	NA	6.7	92	NA				NA	NA
2015	Veras, 2015, Prevalence of suicide risk among adolescents with depressive symptoms	Suicidality or Self-Injury	Suicide risk	2014	School	10-17	65.5	1379	MINI Mini International Neuropsychiatry Interview	Self-report	NA	Period prevalence	1-month	29.7	410	NA				NA	NA
2015	Veras, 2015, Prevalence of suicide risk among adolescents with depressive symptoms	Suicidality or Self-Injury	Suicide risk	2014	Schools	10-18	65.5	1379	MINI – Brazilian version 5.0.0 International Neuropsychiatric Interview - Module C (Risk of Suicide)	Self-report	NA	Point prevalence	NA	29.7	410	NA				NA	NA
2015	Veras, 2015, Prevalence of suicide risk among adolescents with depressive symptoms	Suicidality or Self-Injury	Suicide risk	2014	Schools	10-17	65.5	1379	MINI – Brazilian version 5.0.0 International Neuropsychiatric Interview - Module C (Risk of Suicide)	Self-report	NA	Point prevalence	NA	8	110	NA				NA	NA
2022	Araujo, 2022, Maternal educational practices and mental health	General Psychopathology, Psychosocial Functioning, and Broad-Spectrum Mental Health Assessment	Child behavioral and emotional difficulties	2013-2014	Household	6-9	50.9	631	SDQ Strengths and Difficulties Questionnaire	Caregiver	NA	Period prevalence	6-months	31.5	199	NA				NA	NA
2022	Araujo, 2022, Maternal educational practices and mental health	Exposure to adversities (childhood abuse and maltreatment, sexual abuse, bullying, street violence, deprivation)	Corporal punishment (by mother)	2013-2014	Household	6-9	50.9	631	CTSPC - Parent-Child Conflict Tactics Scale	Caregiver	NA	Period prevalence	12-months	73.5	464	NA				NA	NA
2022	Araujo, 2022, Maternal educational practices and mental health	Exposure to adversities (childhood abuse and maltreatment, sexual abuse, bullying, street violence, deprivation)	Physical maltreatment (by mother)	2013-2014	Household	6-9	50.9	631	CTSPC - Parent-Child Conflict Tactics Scale	Caregiver	NA	Period prevalence	12-months	35.8	226	NA				NA	NA
2022	Araujo, 2022, Maternal educational practices and mental health	Exposure to adversities (childhood abuse and maltreatment, sexual abuse, bullying, street violence, deprivation)	Physical violence by mother (severe)	2013-2014	Household	6-9	50.9	631	CTSPC - Parent-Child Conflict Tactics Scale	Caregiver	NA	Period prevalence	12-months	1.7	11	NA				NA	NA
2022	Araujo, 2022, Maternal educational practices and mental health	Exposure to adversities (childhood abuse and maltreatment, sexual abuse, bullying, street violence, deprivation)	Psychological violence	2013-2014	Household	2-4	50.9	631	CTSPC - Parent-Child Conflict Tactics Scale	Caregiver	NA	Period prevalence	12-months	89.7	566	NA				NA	NA
2019	Beserra, 2019, Prevalencia de violencia en la escuela	Substance Use	Alcohol use (past month)	2013	School	12-18	64.2	643	GSHS - Global School-based Student Health Survey	Self-report	NA	Period prevalence	1-month	16.5	406	NA				NA	NA
2019	Beserra, 2019, Prevalencia de violencia en la escuela	Substance Use	Ilicit drug use (lifetime)	2013	School	12-18	64.2	643	GSHS - Global School-based Student Health Survey	Self-report	NA	Lifetime prevalence	NA	6.8	44	NA				NA	NA
2019	Beserra, 2019, Prevalencia de violencia en la escuela	Exposure to adversities (childhood abuse and maltreatment, sexual abuse, bullying, street violence, deprivation)	Violence at school	2013	School	14-19	64.2	643	Questionnaire on peer violence	Self-report	NA	Lifetime prevalence	NA	62.2	400	NA				NA	NA
2008	Carvalho, 2008, Clinical indicators of child development	Neurodevelopmental - Developmental Delay	Risk in infant development	2005-2006	Pediatric clinic	0-18 months	NA	20	Clinical Indicators of Risks in Infant Development	Health professional	NA	Point prevalence	NA	25	#VALUE!	NA				NA	NA
2016	Cavalcanti, 2016, Characterization of eating behavior	Feeding and Eating Disorders	Risk of Eating Disorder	2007	School	10-14	56.9	1405	EBBIT - Eating Behaviours and Body Image Test (EBBIT) compensatory behavior for hyperfagia subscale	Self-report	NA	Point prevalence	NA	6.7	NA	NA	NA	5.4	8.1	NA	NA
2016	Cavalcanti, 2016, Characterization of eating behavior	Feeding and Eating Disorders	Risk of Eating Disorder	2007	School	10-14	56.9	1405	EBBIT - Eating Behaviours and Body Image Test (EBBIT) compensatory behavior for hyperfagia subscale	Self-report	NA	Point prevalence	NA	3	NA	NA	NA	2.2	4	NA	NA
2016	Cavalcanti, 2016, Characterization of eating behavior	Feeding and Eating Disorders	Risk of Eating Disorder	2007	School	10-14	56.9	1405	EBBIT - Eating Behaviours and Body Image Test (EBBIT) compensatory behavior for hyperfagia subscale	Self-report	NA	Point prevalence	NA	0.6	NA	NA	NA	0.3	1.2	NA	NA
2016	Cavalcanti, 2016, Characterization of eating behavior	Feeding and Eating Disorders	Risk of Eating Disorder	2007	School	M:15.02 (± 1.05)	56.9	1405	EBBIT - Eating Behaviours and Body Image Test (EBBIT) compensatory behavior for hyperfagia subscale	Self-report	NA	Point prevalence	NA	1.3	NA	NA	NA	0.8	2	NA	NA
2017	Cruz, 2017, Transtorno de ansiedade social e consumo de álcool	Substance Use	Alcohol use - hazardous use	2016-2017	School	11-17	64.94	479	AUDIT - Alcohol Use Disorders Identification Test	Self-report	NA	Period prevalence	12-months	15.2	73	NA	NA	NA	NA	NA	NA
2017	Cruz, 2017, Transtorno de ansiedade social e consumo de álcool	General Psychopathology, Psychosocial Functioning, and Broad-Spectrum Mental Health Assessment	Behavioral and emotional problems	2016-2017	School	11-17	64.94	479	SDQ Strengths and Difficulties Questionnaire	Self-report	NA	Period prevalence	6-months	68.06	326	NA	NA	NA	NA	NA	NA
2005	de Souza, 2005, Bullying and sexual harassment among Brazilian high school	Disruptive, Impulse-Control, and Conduct Disorders	Peer sexual harassment	2001	School	11-19	59.2	388	During the past 12 months they did the following: put down other students based on their gender (e.g., saying sexist jokes or offensive comments), gave students unwanted sexual attention (e.g., asking someone out even though the person said no), and pressured students into sexual activity (e.g., tried to bribe or threaten someone to have sex).	Self-report	NA	Period prevalence	12-months	24	92	NA	NA	NA	NA	NA	NA
2010	Gomes, 2010, Consumo de álcool entre estudantes de escolas públicas	Substance Use	Alcohol use (past month)	2006	School	14-17	60.7	1878	JVQ - Portuguese version of the Juvenile Victimization Questionnaire, 2nd edition, Screener Sum Version, Caregiver Lifetime Form	Self-report	NA	Period prevalence	30-days	29.8	NA	NA	NA	NA	NA	NA	NA
2007	Jatobá, 2007, Depressão e ansiedade em adolescentes	Anxiety Disorders	Anxiety symptoms	2006	School	14-16	55.8	242	HAM-A - Hamilton Anxiety Scale	Self-report	NA	Period prevalence	2-weeks	19.9	48	NA	NA	NA	NA	NA	NA
2007	Jatobá, 2007, Depressão e ansiedade em adolescentes	Depressive Disorders	Depressive symptoms	2006	School	14-16	55.8	242	HAM-A - Hamilton Anxiety Scale	Self-report	NA	Period prevalence	2-weeks	59.9	147	NA	NA	NA	NA	NA	NA
2007	Jatobá, 2007, Depressão e ansiedade em adolescentes	Suicidality or Self-Injury	Suicidal ideation	2006	School	14-16	55.8	242	HAM-A - Hamilton Anxiety Scale	Self-report	NA	Period prevalence	2-weeks	30.2	73	NA	NA	NA	NA	NA	NA
2007	Jatobá, 2007, Depressão e ansiedade em adolescentes	Suicidality or Self-Injury	Suicide attempt	2006	School	10-19	55.8	242	HAM-A - Hamilton Anxiety Scale	Self-report	NA	Lifetime prevalence	NA	4.1	10	NA	NA	NA	NA	NA	NA
2019	Jean-Varas, 2019, The association between adolescent suicide rates and socioeconomic indicators in Brazil	Suicidality or Self-Injury	Suicide mortality rate	2006-2015	National Register	10-19		NA	National Register (DATASUS)	Other (specify)	National Register (DATASUS)	Point prevalence	NA	0.0071	NA
2014	Marques, 2014, Bullying: impacto sobre a satisfação com a vida em adolescentes	Substance Use	Alcohol use	2013	Schools	14-19	70.2	496	MLSSC - Multidimensional Life Satisfaction Scale for Children	Self-report	NA	Point prevalence	NA	44.4	218
2014	Marques, 2014, Bullying: impacto sobre a satisfação com a vida em adolescentes	Exposure to adversities (childhood abuse and maltreatment, sexual abuse, bullying, street violence, deprivation)	Bullying victim	2013	Schools	14-19	70.2	496	MLSSC - Multidimensional Life Satisfaction Scale for Children	Self-report	NA	Point prevalence	NA	11.7	58
2014	Marques, 2014, Bullying: impacto sobre a satisfação com a vida em adolescentes	Exposure to adversities (childhood abuse and maltreatment, sexual abuse, bullying, street violence, deprivation)	Bullying victim	2013	Schools	14-19	70.2	496	MLSSC - Multidimensional Life Satisfaction Scale for Children	Self-report	NA	Lifetime prevalence	NA	44.4	220
2014	Marques, 2014, Bullying: impacto sobre a satisfação com a vida em adolescentes	Substance Use	Tobacco use	2013	Schools	11-19	70.2	496	MLSSC - Multidimensional Life Satisfaction Scale for Children	Self-report	NA	Point prevalence	NA	7	34
2010	Neto, 2010, Risk of eating disorders, changes	Feeding and Eating Disorders	Bodiy image dissatisfaction	NA	School	10-19	68.4	1435	BSQ - Body Shape Questionnaire	Self-report	NA	Point prevalence	NA	15.55	223	NA				NA	NA
2010	Neto, 2010, Risk of eating disorders, changes	Feeding and Eating Disorders	Bulimia Nervosa symptoms	NA	School	10-19	68.4	1435	BITE - The Bulimic Investigatory Test of Edinburgh	Self-report	NA	Point prevalence	NA	36.1	518	NA				NA	NA
2010	Neto, 2010, Risk of eating disorders, changes	Feeding and Eating Disorders	Bulimia Nervosa symptoms	NA	School	12-14	68.4	1435	BITE - The Bulimic Investigatory Test of Edinburgh	Self-report	NA	Point prevalence	NA	0.8	11	NA				NA	NA
2010	Paiva, 2010, The effect of poverty on developmental screening scores among infants	Neurodevelopmental - Developmental Delay	Cognitive Developmental delay	2008	Household	0.75-1	43	136	Bayley III - Bayley Scales of Infant and Toddler Development Screening Test	Health professional	NA	Point prevalence	NA	12	16	NA	NA	NA	NA	NA	NA
2010	Paiva, 2010, The effect of poverty on developmental screening scores among infants	Exposure to adversities (childhood abuse and maltreatment, sexual abuse, bullying, street violence, deprivation)	Deprivation	2008	Household	0.75-1	43	136	instrumen created by Alvarez et al which had been adapted to Brazilian realities by Issler and Giugliani	Health professional	NA	Point prevalence	NA	78	106	NA	NA	NA	NA	NA	NA
2010	Paiva, 2010, The effect of poverty on developmental screening scores among infants	Neurodevelopmental - Developmental Delay	Receptive communication	2008	Household	13-19	43	136	Bayley III - Bayley Scales of Infant and Toddler Development Screening Test	Health professional	NA	Point prevalence	NA	41	56	NA	NA	NA	NA	NA	NA
2016	Silva, 2016, Prevalências e fatores relacionados ao comportamento suicida em adolescentes	Suicidality or Self-Injury	Suicidal ideation	2013	Schools	15-19	NA	578	C-SSRS - Columbia Suicide Severity Rating Scale	Self-report	NA	Lifetime prevalence	NA	26.5	153	NA				NA	NA
2016	Silva, 2016, Prevalências e fatores relacionados ao comportamento suicida em adolescentes	Suicidality or Self-Injury	Suicide attempt	2013	Schools	15-19	NA	578	C-SSRS - Columbia Suicide Severity Rating Scale	Self-report	NA	Lifetime prevalence	NA	2	11	NA				NA	NA
2020	Silva, 2020, Association between alcohol consumption and low nutritional food among school teenagers	Substance Use	Alcohol use (lifetime)	2018	Schools	14-19	58.5	2347	ASSIST - Alcohol, Smoking and Substance Involvement Screening Test	Self-report	NA	Lifetime prevalence	NA	61.8	1260	NA				NA	NA
2020	Silva, 2020, Association between alcohol consumption and low nutritional food among school teenagers	Substance Use	Amphetamine use (lifetime)	2018	Schools	14-19	58.5	2347	ASSIST - Alcohol, Smoking and Substance Involvement Screening Test	Self-report	NA	Lifetime prevalence	NA	0.8	16	NA				NA	NA
2020	Silva, 2020, Association between alcohol consumption and low nutritional food among school teenagers	Substance Use	Cocaine/crack Use	2018	Schools	14-19	58.5	2347	ASSIST - Alcohol, Smoking and Substance Involvement Screening Test	Self-report	NA	Lifetime prevalence	NA	2.5	51	NA				NA	NA
2020	Silva, 2020, Association between alcohol consumption and low nutritional food among school teenagers	Substance Use	Hallucinogen use (lifetime)	2018	Schools	14-19	58.5	2347	ASSIST - Alcohol, Smoking and Substance Involvement Screening Test	Self-report	NA	Lifetime prevalence	NA	2.2	45	NA				NA	NA
2020	Silva, 2020, Association between alcohol consumption and low nutritional food among school teenagers	Substance Use	Inhalant use (lifetime)	2018	Schools	14-19	58.5	2347	ASSIST - Alcohol, Smoking and Substance Involvement Screening Test	Self-report	NA	Lifetime prevalence	NA	6	122	NA				NA	NA
2020	Silva, 2020, Association between alcohol consumption and low nutritional food among school teenagers	Substance Use	Marijuana use (lifetime)	2018	Schools	14-19	58.5	2347	ASSIST - Alcohol, Smoking and Substance Involvement Screening Test	Self-report	NA	Lifetime prevalence	NA	17	347	NA				NA	NA
2020	Silva, 2020, Association between alcohol consumption and low nutritional food among school teenagers	Substance Use	Sedatives Use	2018	Schools	14-19	58.5	2347	ASSIST - Alcohol, Smoking and Substance Involvement Screening Test	Self-report	NA	Lifetime prevalence	NA	2.2	45	NA				NA	NA
2020	Silva, 2020, Association between alcohol consumption and low nutritional food among school teenagers	Substance Use	Tobacco use (lifetime)	2018	Schools	14-19	58.5	2347	ASSIST - Alcohol, Smoking and Substance Involvement Screening Test	Self-report	NA	Lifetime prevalence	NA	12.6	257	NA				NA	NA
2015	Veras, 2015, Prevalence of suicide risk among adolescents with depressive symptoms	Depressive Disorders	Depressive symptoms	2014	School	10-17	65.5	1379	CDI - Children’s Depression Inventory	Self-report	NA	Period prevalence	2-weeks	15.4	212	NA				NA	NA
2015	Veras, 2015, Prevalence of suicide risk among adolescents with depressive symptoms	Depressive Disorders	Drepressive symptoms	2014	Schools	10-17	65.5	1379	CDI - Children’s Depression Inventory	Self-report	NA	Point prevalence	NA	15.4	212	NA				NA	NA
2018	Altafim, 2018, Relations between parenting practices	General Psychopathology, Psychosocial Functioning, and Broad-Spectrum Mental Health Assessment	Behavioral and Emotional problems - Externalizing problems	2013	School and Family Health Centers	3-8	43	204	SDQ Strengths and Difficulties Questionnaire	Caregiver	NA	Period prevalence	6-months	NA	NA					8.33	3.82
2018	Altafim, 2018, Relations between parenting practices	General Psychopathology, Psychosocial Functioning, and Broad-Spectrum Mental Health Assessment	Behavioral and Emotional problems - Internalizing problems	2013	School and Family Health Centers	3-8	43	204	SDQ Strengths and Difficulties Questionnaire	Caregiver	NA	Period prevalence	6-months	NA	NA					5.67	3.31
2018	Altafim, 2018, Relations between parenting practices	General Psychopathology, Psychosocial Functioning, and Broad-Spectrum Mental Health Assessment	Mental health problems	2013	School and Family Health Centers	3-8	43	204	SDQ Strengths and Difficulties Questionnaire	Caregiver	NA	Period prevalence	6-months	52.5	107	NA				NA	NA
2018	Altafim, 2018, Relations between parenting practices	Other	Parenting Practices	2013	School and Family Health Centers	3-8	43	204	ACT scale	Caregiver	NA	Point prevalence	NA	NA	NA					Emotional and behavior regulation subscale: 21.25 Communication : 12.39 Positive discipline: 20.58	Emotional and behavior regulation subscale: 5.22 Communication : 2.75 Positive discipline: 3.63
2014	Bonilha, 2014 , Correlates of experimentation with smoking	Substance Use	Alcohol use (lifetime)	NA	School	M=16.2 ± 1.1	53	2014	Instrument, developed by the authors, included items from the Fagerström Test for Nicotine Dependence (FTND) based on questionnaire employed in the Global Youth Tobacco Surveillance study organized by the US Centers for Disease Control and Prevention	Self-report	NA	Lifetime prevalence	NA	53.9	1086	NA				NA	NA
2014	Bonilha, 2014 , Correlates of experimentation with smoking	Substance Use	Alcohol use (lifetime)	NA	School	M=16.2 ± 1.1	53	2014	Instrument, developed by the authors, included items from the Fagerström Test for Nicotine Dependence (FTND) based on questionnaire employed in the Global Youth Tobacco Surveillance study organized by the US Centers for Disease Control and Prevention	Self-report	NA	Lifetime prevalence	NA	12	242	NA				NA	NA
2014	Bonilha, 2014 , Correlates of experimentation with smoking	Substance Use	Drug use (lifetime)	NA	School	M=16.2 ± 1.1	53	2014	Instrument, developed by the authors, included items from the Fagerström Test for Nicotine Dependence (FTND) based on questionnaire employed in the Global Youth Tobacco Surveillance study organized by the US Centers for Disease Control and Prevention	Self-report	NA	Lifetime prevalence	NA	5.8	117	NA				NA	NA
2014	Bonilha, 2014 , Correlates of experimentation with smoking	Trauma- and Stressor-Related Disorders	Stress	NA	School	M=16.2 ± 1.1	53	2014	PSS-10 - 10-item Perceived Stress Scale (PSS-10)	Self-report	NA	Point prevalence	NA	NA	NA	NA				Median=17	NA
2014	Bonilha, 2014 , Correlates of experimentation with smoking	Substance Use	Tobacco use (lifetime)	NA	School	0-28 months	53	2014	Instrument, developed by the authors, included items from the Fagerström Test for Nicotine Dependence (FTND) based on questionnaire employed in the Global Youth Tobacco Surveillance study organized by the US Centers for Disease Control and Prevention	Self-report	NA	Lifetime prevalence	NA	12.1	244	NA				NA	NA
2013	Correia, 2013, Temperament and behavioral problems	General Psychopathology, Psychosocial Functioning, and Broad-Spectrum Mental Health Assessment	Behavioral and emotional problems	2006-2008	Household	3-5	53	75	CBCL Child Behavior Checklist	Caregiver	NA	Period prevalence	6-months	52	#VALUE!	NA				NA	NA
2013	Correia, 2013, Temperament and behavioral problems	Other	Temperament: Effortful control	2006-2008	Household	3-5	53	75	Rothbart’s Children’s Behavior Questionnaire	Caregiver	NA	Period prevalence	6-months	NA	NA	NA				4.65	0.49
2013	Correia, 2013, Temperament and behavioral problems	Other	Temperament: Extraversion	2006-2008	Household	3-5	53	75	Rothbart’s Children’s Behavior Questionnaire	Caregiver	NA	Period prevalence	6-months	NA	NA	NA				4.81	0.61
2013	Correia, 2013, Temperament and behavioral problems	Other	Temperament: Negative affect	2006-2008	Household	0.41-1	53	75	Rothbart’s Children’s Behavior Questionnaire	Caregiver	NA	Period prevalence	6-months	NA	NA	NA				4.26	0.42
1997	Muza, 1997, Consumption of psychoactive substances by school-age adolescents	Substance Use	Crack use (lifetime)	2010	Schools	Mean 14.8 (SD=0.2)	50.8	1025	Questionnaired developed by WHO	Self-report	NA	Lifetime prevalence	NA	0.6	286	NA	NA	NA	NA	NA	NA
1997	Muza, 1997, Consumption of psychoactive substances by school-age adolescents	Substance Use	Crack use (past year)	2010	Schools	Mean 14.8 (SD=0.2)	50.8	1025	Questionnaired developed by WHO	Self-report	NA	Period prevalence	1-year	0.4	179	NA	NA	NA	NA	NA	NA
1997	Muza, 1997, Consumption of psychoactive substances by school-age adolescents	Substance Use	Inhalant use (lifetime)	2010	Schools	10-18	50.8	1025	Questionnaired developed by WHO	Self-report	NA	Lifetime prevalence	NA	8.7	4731	NA	NA	NA	NA	NA	NA
2012	Renner, 2012, Are mental health problems and depression associated with bruxism	Sleep-Wake Disorders	Bruxism	2004-2005	Household	9-11	NA	869	Authors questionnaire	Caregiver	NA	Point prevalence	NA	29	252	NA	NA	NA	NA	NA	NA
2012	Renner, 2012, Are mental health problems and depression associated with bruxism	Depressive Disorders	Depressive Disorder	2004-2005	Household	9-11	NA	869	CDI - Children’s Depression Inventory	Caregiver	NA	Period prevalence	2-weeks	6	52	NA	NA	NA	NA	NA	NA
2012	Renner, 2012, Are mental health problems and depression associated with bruxism	Sleep-Wake Disorders	Grinding at night	2004-2005	Household	9-11	NA	869	Authors questionnaire	Caregiver	NA	Point prevalence	NA	35.7	310	NA	NA	NA	NA	NA	NA
2012	Renner, 2012, Are mental health problems and depression associated with bruxism	Sleep-Wake Disorders	Mental health problems	2004-2005	Household	4-17	NA	869	SDQ Strengths and Difficulties Questionnaire	Caregiver	NA	Period prevalence	6-months	39	339	NA	NA	NA	NA	NA	NA
2003	Curyand, 2003, Strengths and difficulties questionnaire (SDQ): a study ofschool children	General Psychopathology, Psychosocial Functioning, and Broad-Spectrum Mental Health Assessment	Behavioral and emotional problems	NA	School	6-11	37	112	SDQ Strengths and Difficulties Questionnaire	Caregiver	NA	Period prevalence	6-months	18.7	21	NA				NA	NA
2003	Curyand, 2003, Strengths and difficulties questionnaire (SDQ): a study ofschool children	General Psychopathology, Psychosocial Functioning, and Broad-Spectrum Mental Health Assessment	Behavioral and emotional problems	NA	School	12-17	37	112	SDQ Strengths and Difficulties Questionnaire - Teacher	Teacher	NA	Period prevalence	6-months	8.25	9	NA				NA	NA
2004	Golfeto, 2004, Estudo de prevalência de sintomatologia	Depressive Disorders	Depressive symptoms	NA	School	14-20	NA	2867	CDI - Children’s Depression Inventory	Self-report	NA	Period prevalence	2-weeks	6.7	175	NA	NA	NA	NA	NA	NA
2021	Negrão, 2021, Association between tobacco and/or alcohol consumption during pregnancy	Neurodevelopmental - Developmental Delay	Cognitive Developmental delay	2011-2013	Health service	10-19	50.9	1006	Bayley III - Bayley Scales of Infant and Toddler Development Screening Test	Health professional	NA	Point prevalence	NA	14.4	145	NA	NA	NA	NA	NA	NA
2017	Nogueira, 2017, Indicadores e comportamentos de saúde em adolescentes	Substance Use	Alcohol use (lifetime)	2015-2017	School	12-14	61.1	300	Health Behavior in School-aged Children	Self-report	NA	Lifetime prevalence	NA	36.6	150	NA	NA	NA	NA	NA	NA
2017	Nogueira, 2017, Indicadores e comportamentos de saúde em adolescentes	Anxiety Disorders	Anxiety symptoms	2015-2017	School	12-14	61.1	300	Spence Children's Anxiety Scale	Self-report	NA	Point prevalence	NA	60.1	179	NA	NA	NA	NA	NA	NA
2017	Nogueira, 2017, Indicadores e comportamentos de saúde em adolescentes	Depressive Disorders	Depressive symptoms	2015-2017	School	12-14	61.1	300	CDI - Children’s Depression Inventory	Self-report	NA	Period prevalence	2-weeks	25.8	77	NA	NA	NA	NA	NA	NA
2017	Nogueira, 2017, Indicadores e comportamentos de saúde em adolescentes	Substance Use	Marijuana use (lifetime)	2015-2017	School	12-14	61.1	300	Health Behavior in School-aged Children	Self-report	NA	Lifetime prevalence	NA	7	17	NA	NA	NA	NA	NA	NA
2017	Nogueira, 2017, Indicadores e comportamentos de saúde em adolescentes	Suicidality or Self-Injury	Self-Injury	2015-2017	School	12-14	61.1	300	Health Behavior in School-aged Children	Self-report	NA	Period prevalence	12-months	28.5	85	NA	NA	NA	NA	NA	NA
2017	Nogueira, 2017, Indicadores e comportamentos de saúde em adolescentes	Substance Use	Tobacco use (lifetime)	2015-2017	School	6-12	61.1	300	Health Behavior in School-aged Children	Self-report	NA	Lifetime prevalence	NA	5.4	16	NA	NA	NA	NA	NA	NA
2014	Saur, 2014, Behavioral and emotional problems of schoolchildren	General Psychopathology, Psychosocial Functioning, and Broad-Spectrum Mental Health Assessment	Behavioral and emotional problems	2004	School	6-14	49	675	SDQ Strengths and Difficulties Questionnaire	Caregiver	NA	Period prevalence	6-months	38.2	257	NA	NA	NA	NA	NA	NA
2011	Silva, 2011, Prevalence of non-communicable diseases in Brazilian children	Neurodevelopmental - Intellectual disabilities	Cognitive function bellow the average	2004-2005	School	10	49	775	Raven Colored Progressive Matrices Test	Self-report	NA	Point prevalence	NA	12.2	103	NA	NA	NA	NA	NA	NA
2011	Silva, 2011, Prevalence of non-communicable diseases in Brazilian children	Depressive Disorders	Depressive symptoms	2004-2005	School	10	49	774	CDI - Children’s Depression Inventory	Self-report	NA	Period prevalence	2-weeks	6	56	NA	NA	NA	NA	NA	NA
2012	Brooking, 2012, Memory performance	Neurodevelopmental - ADHD (Attention-Deficit/Hyperactivity Disorder)	Attention-Deficit/Hyperactivity Disorder	NA	School, clinic or university	6-10	51.1	90	P-ChIPS Children's Interview for Psychiatric Syndromes	Caregiver	Self-report	Point prevalence	NA	8.9	8	NA				NA	NA
2012	Brooking, 2012, Memory performance	Bipolar and Related Disorders	Hypomania	NA	School, clinic or university	6-10	51.1	90	P-ChIPS Children's Interview for Psychiatric Syndromes	Caregiver	Self-report	Point prevalence	NA	2.2	2	NA				NA	NA
2012	Brooking, 2012, Memory performance	Disruptive, Impulse-Control, and Conduct Disorders	Opponent Defiant Disorder	NA	School, clinic or university	6-10	51.1	90	P-ChIPS Children's Interview for Psychiatric Syndromes	Caregiver	Self-report	Point prevalence	NA	11.1	10	NA				NA	NA
2012	Brooking, 2012, Memory performance	Schizophrenia and Psychotic Disorders	Psychosis	NA	School, clinic or university	M: 16.4, SD=4.6	51.1	90	P-ChIPS Children's Interview for Psychiatric Syndromes	Caregiver	Self-report	Point prevalence	NA	1.1	1	NA				NA	NA
2007	Pastura, 2007, Prevalence of attention deficit hyperactivity disorder and its comorbidities in a sample of school-aged children	Anxiety Disorders	Anxiety symptoms	2003	Schools	9-14	49	381	P-ChIPS Children's Interview for Psychiatric Syndromes	Health professional	NA	Point prevalence	NA	7.7	2	NA	NA	NA	NA	NA	NA
2007	Pastura, 2007, Prevalence of attention deficit hyperactivity disorder and its comorbidities in a sample of school-aged children	Neurodevelopmental - ADHD (Attention-Deficit/Hyperactivity Disorder)	Attention-Deficit/Hyperactivity Disorder	2003	Schools	9-14	49	381	P-ChIPS Children's Interview for Psychiatric Syndromes	Health professional	NA	Point prevalence	NA	8.6	26 (23 boys, 3 girls)	NA	NA	NA	NA	NA	NA
2007	Pastura, 2007, Prevalence of attention deficit hyperactivity disorder and its comorbidities in a sample of school-aged children	Disruptive, Impulse-Control, and Conduct Disorders	Conduc Disorder	2003	Schools	9-14	49	381	P-ChIPS Children's Interview for Psychiatric Syndromes	Health professional	NA	Point prevalence	NA	3.38	1	NA	NA	NA	NA	NA	NA
2007	Pastura, 2007, Prevalence of attention deficit hyperactivity disorder and its comorbidities in a sample of school-aged children	Depressive Disorders	Depressive Disorder	2003	Schools	9-14	49	381	P-ChIPS Children's Interview for Psychiatric Syndromes	Health professional	NA	Point prevalence	NA	11.5	3	NA	NA	NA	NA	NA	NA
2007	Pastura, 2007, Prevalence of attention deficit hyperactivity disorder and its comorbidities in a sample of school-aged children	Disruptive, Impulse-Control, and Conduct Disorders	Opponent Defiant Disorder	2003	Schools	9-14	49	381	P-ChIPS Children's Interview for Psychiatric Syndromes	Health professional	NA	Point prevalence	NA	38.5	10	NA	NA	NA	NA	NA	NA
2007	Pastura, 2007, Prevalence of attention deficit hyperactivity disorder and its comorbidities in a sample of school-aged children	Obsessive-Compulsive and Related Disorders	Tics disorders	2003	Schools	14-15	49	381	P-ChIPS Children's Interview for Psychiatric Syndromes	Health professional	NA	Point prevalence	NA	15.4	4	NA	NA	NA	NA	NA	NA
2019	Achkar, 2019, Life Satisfaction and Academic Performance	Exposure to adversities (childhood abuse and maltreatment, sexual abuse, bullying, street violence, deprivation)	Extra-family violence	NA	School	11-17	55	400	Brazilian Youth Questionnaire	Self-report	NA	Point prevalence	NA	NA	NA	NA				0.4	0.49
2019	Achkar, 2019, Life Satisfaction and Academic Performance	Exposure to adversities (childhood abuse and maltreatment, sexual abuse, bullying, street violence, deprivation)	Family violence	NA	School	11-17	55	400	Brazilian Youth Questionnaire	Self-report	NA	Point prevalence	NA	NA	NA	NA				0.46	0.49
2007	Brito, 2007, Behavioral and neuropsychological correlates	Neurodevelopmental - ADHD (Attention-Deficit/Hyperactivity Disorder)	Attention-Deficit/Hyperactivity Disorder - hyperactive/impulsive and inattentive combined type	NA	School	M=9.4, SD=2.9	50.2	402	ADHD (DSM-III-R) Teacher Rating Scale – Brazil	Teacher	NA	Point prevalence	NA	3.2	13	NA				NA	NA
2007	Brito, 2007, Behavioral and neuropsychological correlates	Neurodevelopmental - ADHD (Attention-Deficit/Hyperactivity Disorder)	Attention-Deficit/Hyperactivity Disorder - hyperactive/impulsive type	NA	School	M=9.4, SD=2.9	50.2	402	ADHD (DSM-III-R) Teacher Rating Scale – Brazil	Teacher	NA	Point prevalence	NA	4.2	17	NA				NA	NA
2007	Brito, 2007, Behavioral and neuropsychological correlates	Neurodevelopmental - ADHD (Attention-Deficit/Hyperactivity Disorder)	Attention-Deficit/Hyperactivity Disorder - inattentive type	NA	School	14-19	50.2	402	ADHD (DSM-III-R) Teacher Rating Scale – Brazil	Teacher	NA	Point prevalence	NA	11.9	48	NA				NA	NA
2012	Brooking, 2012, Memory performance	Anxiety Disorders	Anxiety symptoms	NA	School, clinic or university	6-10	51.1	90	Multidimensional Anxiety Scale for Children	Self-report	NA	Point prevalence	NA	13.3	12	NA				NA	NA
2012	Brooking, 2012, Memory performance	Depressive Disorders	Depressive symptoms	NA	School, clinic or university	6-10	51.1	90	CDI - Children’s Depression Inventory	Self-report	NA	Period prevalence	2-weeks	0	#VALUE!	NA				NA	NA
2010	Caldas, 2010, The presence of a stepfather	Exposure to adversities (childhood abuse and maltreatment, sexual abuse, bullying, street violence, deprivation)	Physical abuse	2006-2007	General health (outpatient paediatric service)	M=17.3 SD= 1.15	52.7	385	CTS - Conflict Tactic Scales Parent Child - physical abuse,” and “severe physical abuse scales	Caregiver	NA	Period prevalence	12-months	19.8	76	NA				NA	NA
2008	Carvalho, 2008, Clinical indicators of child development	Neurodevelopmental - Developmental Delay	Risk in infant development	2005-2006	Pediatric clinic	0-18 months	NA	56	Clinical Indicators of Risks in Infant Development	Health professional	NA	Point prevalence	NA	25	#VALUE!	NA				NA	NA
2008	de Almeida, 2008, Linking Global Youth Tobacco Survey	Substance Use	Tobacco use (past month)	2005	School	13-15	NA	1858	Global Youth Tobacco Survey questionnaire	Self-report	NA	Period prevalence	30-days	12.3	228	NA	10	15.1	NA	NA	NA
2018	de Freitas, 2018, Abusive alcohol consumption among adolescents	Substance Use	Alcohol abuse	2010-2013	Schools	14-19	55.8	785	AUDIT - Alcohol Use Disorders Identification Test	Self-report	NA	Period prevalence	1-year	25.5	200			22.5	26.7
2018	de Freitas, 2018, Abusive alcohol consumption among adolescents	Substance Use	Alcohol use (past year)	2010-2013	Schools	14-19	55.8	785	AUDIT - Alcohol Use Disorders Identification Test	Self-report	NA	Period prevalence	1-year	43.9	343			40.4	47.4
2018	de Freitas, 2018, Abusive alcohol consumption among adolescents	Feeding and Eating Disorders	Binge Eating	2010-2013	Schools	14-19	55.8	785	Authors questionnaire	Self-report	NA	Period prevalence	1-year	56.1	435			53.5	59.5
2018	de Freitas, 2018, Abusive alcohol consumption among adolescents	Exposure to adversities (childhood abuse and maltreatment, sexual abuse, bullying, street violence, deprivation)	Physical violence (family)	2010-2013	Schools	14-19	55.8	785	CTS - Conflict Tactics Scale	Self-report	NA	Lifetime prevalence	NA	1.3	10			0.6	2.4
2018	de Freitas, 2018, Abusive alcohol consumption among adolescents	Substance Use	Tobacco use (past 3 months)	2010-2013	Schools	15-18	55.8	785	Authors questionnaire	Self-report	NA	Period prevalence	3-months	1.3	10			0.6	2.4
2019	Jean-Varas, 2019, The association between adolescent suicide rates and socioeconomic indicators in Brazil	Suicidality or Self-Injury	Suicide mortality rate	2006-2015	National Register	10-19		NA	National Register (DATASUS)	Other (specify)	National Register (DATASUS)	Point prevalence	NA	0.00119	NA
2018	Moraes, 2018, The intertwined effect of lack of emotional warmth and child abuse and neglect	Exposure to adversities (childhood abuse and maltreatment, sexual abuse, bullying, street violence, deprivation)	Emotional abuse	2013	Schools	12-18	47.5	487	CTQ - Childhood Trauma Questionnaire	Self-report	NA	Lifetime prevalence	NA	43.4	211
2018	Moraes, 2018, The intertwined effect of lack of emotional warmth and child abuse and neglect	General Psychopathology, Psychosocial Functioning, and Broad-Spectrum Mental Health Assessment	Emotional and behavioral problems	2013	Schools	12-18	47.5	487	CTQ - Childhood Trauma Questionnaire	Self-report	NA	Lifetime prevalence	NA	55.7	271
2018	Moraes, 2018, The intertwined effect of lack of emotional warmth and child abuse and neglect	Exposure to adversities (childhood abuse and maltreatment, sexual abuse, bullying, street violence, deprivation)	Physical abuse	2013	Schools	14-19	47.5	487	CTQ - Childhood Trauma Questionnaire	Self-report	NA	Lifetime prevalence	NA	67.2	327
2007	Pastura, 2007, Prevalence of attention deficit hyperactivity disorder and its comorbidities in a sample of school-aged children	Neurodevelopmental - ADHD (Attention-Deficit/Hyperactivity Disorder)	Attention-Deficit/Hyperactivity Disorder	2003	Schools	9-14	49	381	SNAP-IV	Caregiver	Teacher	Point prevalence	NA	19.7	60	NA	NA	NA	NA	NA	NA
2022	Rodrigues, 2022, SINTOMAS DE ANSIEDADE E DEPRESSÃO EM ADOLESCENTES	Anxiety Disorders	Anxiety symptoms	2020	Online survey	12-17	62	410	SCARED - Screen for Child and Anxiety Related Emotional Disorders	Self-report	NA	Period prevalence	3-months	36.8	154	NA	NA	NA	NA	NA	NA
2022	Rodrigues, 2022, SINTOMAS DE ANSIEDADE E DEPRESSÃO EM ADOLESCENTES	Depressive Disorders	Depressive symptoms	2020	Online survey	Mean 14.92	62	410	CDI - Children’s Depression Inventory	Self-report	NA	Period prevalence	2-weeks	51.3	215	NA	NA	NA	NA	NA	NA
2021	Stochero, 2021, Prevalence and co-occurrence of Adverse Childhood Experiences	Exposure to adversities (childhood abuse and maltreatment, sexual abuse, bullying, street violence, deprivation)	Adverse childhood experiences	2016-2017	Schools	14-19	53.2	681	QUESI - Questionário Sobre Traumas na Infância (QUESI), a cross-culturally adapted version of the Child-hood Trauma Questionnaire (CTQ)	Self-report	NA	Lifetime prevalence	NA	70.8	482	NA				NA	NA
2015	Bedin, 2015, A comparative study of the subjective well-being	Quality of Life and Wellbeing	Overall Life Satisfaction	NA	School	12-16	0	172	SWLS - Satisfaction With Life Scale	Self-report	NA	Point prevalence	NA	NA	NA	NA				80.62	13.01
2015	Bedin, 2015, A comparative study of the subjective well-being	Quality of Life and Wellbeing	Overall Life Satisfaction	NA	School	10-20	100	371	SWLS - Satisfaction With Life Scale	Self-report	NA	Point prevalence	NA	NA	NA	NA				76.2	15.65
2015	Casas, 2015, El bienestar subjetivo en la infancia	Quality of Life and Wellbeing	Overall Life Satisfaction	NA	School	M=11.92 SD=0.828	53.4	1002	Adapted version of the Personal Well-Being Index–School Children (PWI-SC): PWI-SC5	Self-report	NA	Point prevalence	NA	NA	NA					85.88	13.15
2015	Casas, 2015, El bienestar subjetivo en la infancia	Quality of Life and Wellbeing	Overall Life Satisfaction	NA	School	M=11.92 SD=0.829	53.4	1002	SLSS - Students’ Life Satisfaction Scale	Self-report	NA	Point prevalence	NA	NA	NA					74.04	19.86
2015	Casas, 2015, El bienestar subjetivo en la infancia	Quality of Life and Wellbeing	Well-being	NA	School	12-16	53.4	1002	BMSLSS - Brief Multidimensional Students’ Life Satisfaction Scale	Self-report	NA	Point prevalence	NA	NA	NA					85.88	13.15
2020	de Ávila, 2020, Internet addiction in students from an educational institution	Anxiety & Depressive Disorders (if both depression and anxiety and no other)	Anxiety and Depressive symptoms	2017	School	14-20	46.5	327	WHO-5 Well-Beig Index	Self-report	NA	Period prevalence	2-weeks	80.9	263	NA	NA	NA	NA	NA	NA
2020	de Ávila, 2020, Internet addiction in students from an educational institution	Other	Internet addiction	2017	School	14-19	46.5	327	IAT - Internet Addiction Test	Self-report	NA	Point prevalence	NA	50.8	166	NA	NA	NA	NA	NA	NA
2015	Dinisman, 2015, The Characteristics of Children’s Subjective Well-Being	Quality of Life and Wellbeing	Overall Life Satisfaction	2011-2012	School	8-12	53.9	3471	OLS - Overall Life Satisfaction	Self-report	NA	Point prevalence	NA	NA	NA	NA	NA	NA	NA	87.74	10.9
2015	Dinisman, 2015, The Characteristics of Children’s Subjective Well-Being	Quality of Life and Wellbeing	Well-being	2011-2012	School	10-12	53.9	3471	Overall SWB scale	Self-report	NA	Point prevalence	NA	NA	NA	NA	NA	NA	NA	78.81	13.96
2022	Francisco, 2022, Percepção de ritmos afetivos	General Psychopathology, Psychosocial Functioning, and Broad-Spectrum Mental Health Assessment	Behavioral and emotional problems	2018	School	12-17	45.7	186	SDQ Strengths and Difficulties Questionnaire	Self-report	NA	Period prevalence	6-months	21.55	40	NA	NA	NA	NA	NA	NA
2022	Francisco, 2022, Percepção de ritmos afetivos	Depressive Disorders	Depressive symptoms	2018	School	14-19	45.7	186	CDI - Children’s Depression Inventory	Self-report	NA	Period prevalence	2-weeks	13.6	25	NA	NA	NA	NA	NA	NA
2017	Grolli, 2017, Sintomas depressivos e de ansiedade em adolescentes do ensino médio	Anxiety Disorders	Anxiety symptoms	NA	School	16-19	42.9	70	BAI - Beck Anxiety Inventory	Self-report	NA	Period prevalence	1-week	NA	25	NA	NA	NA	NA	NA	NA
2017	Grolli, 2017, Sintomas depressivos e de ansiedade em adolescentes do ensino médio	Depressive Disorders	Depressive symptoms	NA	School	Mean: 89.5 months	42.9	70	BDI - Beck Depression Inventory	Self-report	NA	Period prevalence	1-week	NA	14	NA	NA	NA	NA	NA	NA
2021	Horn, 2021, School performance and symptoms of depression	Anxiety & Depressive Disorders (if both depression and anxiety and no other)	Depressive, anxiety and stress symptoms	NA	School	15-18	100	247	DASS-21 - Brasilian version for adolescents : Escala de Depressão, Ansiedade e Estresse (EDAE-A),	Self-report	NA	Period prevalence	1-week	NA	NA	NA	NA	NA	NA	22.57	13.86
2021	Horn, 2021, School performance and symptoms of depression	Anxiety & Depressive Disorders (if both depression and anxiety and no other)	Depressive, anxiety and stress symptoms	NA	School	12-18	0	185	DASS-21 - Brasilian version for adolescents : Escala de Depressão, Ansiedade e Estresse (EDAE-A),	Self-report	NA	Period prevalence	1-week	NA	NA	NA	NA	NA	NA	12.96	9.46
2022	Ditzel, 2022, Access to material resources and the subjective well-being	Quality of Life and Wellbeing	Well-being	NA	School	14-20	55.2	1787	CW-SWBS - Children’s Worlds Subjective Well-Being Scale	Self-report	NA	Point prevalence	NA	NA	NA	NA	NA	NA	NA	83.14	22.97
2012	Castellá, 2012, Bienestar Subjetivo de los Adolescentes	Quality of Life and Wellbeing	Overall Life Satisfaction	NA	School	12-16	50	342	PWI - Personal Well-Being Index School Children	Self-report	NA	Point prevalence	NA	NA	NA					80.88	NA
2012	Castellá, 2012, Bienestar Subjetivo de los Adolescentes	Quality of Life and Wellbeing	Overall Life Satisfaction	NA	School	12-16	50	342	SWLS - Satisfaction With Life Scale	Self-report	NA	Point prevalence	NA	NA	NA					31.32	NA
2012	Castellá, 2012, Bienestar Subjetivo de los Adolescentes	Quality of Life and Wellbeing	Well-being	NA	School	10-21	50	342	BMSLSS - Brief Multidimensional Students’ Life Satisfaction Scale	Self-report	NA	Point prevalence	NA	NA	NA					40.09	NA
2023	da Silva, 2023, Suicide risk in high school students	Suicidality or Self-Injury	Suicide risk	2019	School	14-20	49.4	510	MINI Mini International Neuropsychiatry Interview	Self-report	NA	Period prevalence	1-month	17.3	88	14.0–20.0		14	20	NA	NA
2020	Gomes, 2020, Prevalência de autolesão não suicida e fatores associados	Suicidality or Self-Injury	Suicide risk	2019	School	13-19	50.9	517	MINI – Brazilian version 5.0.0 International Neuropsychiatric Interview - Module C (Risk of Suicide)	Self-report	NA	Lifetime prevalence	NA	40.9	209	NA	NA	NA	NA	NA	NA
2023	da Silva, 2023, Suicide risk in high school students	Substance Use	Alcohol use (past month)	2019	School	14-20	49.4	510	alcohol consumption in the previous month (no or yes)	Self-report	NA	Period prevalence	1-month	49	250	NA				NA	NA
2023	da Silva, 2023, Suicide risk in high school students	Exposure to adversities (childhood abuse and maltreatment, sexual abuse, bullying, street violence, deprivation)	Bullying victim	2019	School	14-20	49.4	510	being bullied at school (no or yes)	Self-report	NA	Lifetime prevalence	NA	35.3	180	NA				NA	NA
2023	da Silva, 2023, Suicide risk in high school students	Anxiety & Depressive Disorders (if both depression and anxiety and no other)	Depressive, anxiety and stress symptoms	2019	School	14-20	49.4	510	DASS-21 - Depression Anxiety and Stress Scale	Self-report	NA	Period prevalence	2-weeks	19.9	101	NA				NA	NA
2023	da Silva, 2023, Suicide risk in high school students	Suicidality or Self-Injury	Self-Injury	2019	School	14-20	49.4	510	Have you ever hurt yourself on purpose (for example: have you cut, burned, scratched, pierced, hit, or rubbed yourself excessively) without the intention of killing yourself?	Self-report	NA	Lifetime prevalence	NA	18.8	96	NA				NA	NA
2023	da Silva, 2023, Suicide risk in high school students	Substance Use	Tobacco use (past month)	2019	School	10-23	49.4	510	tobacco use (no or yes)	Self-report	NA	Period prevalence	1-month	6.5	33	NA				NA	NA
2020	Gomes, 2020, Prevalência de autolesão não suicida e fatores associados	Exposure to adversities (childhood abuse and maltreatment, sexual abuse, bullying, street violence, deprivation)	Bullying victim	2019	School	From 14 years, participants over 18= 31.7%	50.9	517	Question In the last thirty days, how often have any of your schoolmates insulted, teased, hurt, intimidated, or made fun of you to the point where you felt hurt, bothered, or upset?"	Self-report	NA	Period prevalence	30-days	35.5	184	NA	NA	NA	NA	NA	NA
2020	Gomes, 2020, Prevalência de autolesão não suicida e fatores associados	Anxiety & Depressive Disorders (if both depression and anxiety and no other)	Depressive, anxiety and stress symptoms	2019	School	From 14 years, participants over 18= 31.7%	50.9	517	DASS-21 - Depression Anxiety and Stress Scale - short form	Self-report	NA	Period prevalence	1-week	NA	NA	NA	NA	NA	NA	Median: 14	IQR: 7-26
2020	Gomes, 2020, Prevalência de autolesão não suicida e fatores associados	Suicidality or Self-Injury	Non suicidal Self-Injury	2019	School	From 14 years, participants over 18= 31.7%	50.9	517	Have you ever intentionally hurt yourself (for example: cut yourself, burned yourself, scratched yourself, pricked yourself, hit yourself, or excessively rubbed yourself) without intending to die?" with a dichotomous response option: (0) No; (1) Yes. For those who answer "yes," the number of days it occurred in the last year will be investigated	Self-report	NA	Period prevalence	12-months	8.7	45	NA	NA	NA	NA	NA	NA
2011	Veleda, 2011, Factors associated with delay in children development	Neurodevelopmental - Developmental Delay	Developmental delay	2006	Household	0.66-1	NA	220	DenveR II - Development Screening Test-II	Caregiver	NA	Point prevalence	NA	20.5	45.1	NA				NA	NA
2022	Vieira, 2022, Excessive use of social media by high school students in southern Brazil	Other	Overuse of social media	2019	Schools	14-20	49.5	634	Questionnarie	Self-report	NA	Point prevalence	NA	35.9	184	31.7-40		31.7	40	NA	NA
2014	Paula, 2014, The mental health care gap	Other	Mental health service use	2010-2011	Private rented room	6-16	44.7	408	Questionnaire developed by the research team asking about children/adolescents being seen by a psychologist and/or psychiatrist and/or neurologist for emotional/ behavior problems in the previous 12 months	Caregiver	NA	Period prevalence	12-months	5.6	23	NA				NA	NA
2005	Andrade, 2005, Family environment and child's cognitive development	Neurodevelopmental - Developmental Delay	Developmental delay	1999	Household	14-17	45.1	350	Bayley III - Bayley Scales of Infant and Toddler Development Screening Test	Caregiver	NA	Point prevalence	NA	NA	NA	NA				96.3	11.2
1999	Bastos, 1999, O impacto do ambiente familiarnos primeiros anos de vida	General Psychopathology, Psychosocial Functioning, and Broad-Spectrum Mental Health Assessment	Behavioral Problems	NA	Household	NA (5th grade)	46.4	56	Child Psychiatric Morbidity Questionnaire	Caregiver	NA	Point prevalence	NA	NA	NA	NA				22.3	NA
2013	Bittencourt, 2013, Risk of eating disorders	Feeding and Eating Disorders	Eating Disorder	2008-2009	School	2-11	100	276	EAT-26 Eating Attitude Test	Self-report	NA	Point prevalence	NA	6.9	19	NA				NA	NA
2008	Carvalho, 2008, Clinical indicators of child development	Neurodevelopmental - Developmental Delay	Risk in infant development	2005-2006	Pediatric clinic	0-18 months	NA	31	Clinical Indicators of Risks in Infant Development	Health professional	NA	Point prevalence	NA	0	#VALUE!	NA				NA	NA
2020	Couto, 2020, Prevalence of behavioral problems	General Psychopathology, Psychosocial Functioning, and Broad-Spectrum Mental Health Assessment	Behavioral and emotional problems	NA	School	10-15	46.7	274	CBCL 6/18 Child Behavior Checklist	Caregiver	NA	Period prevalence	6-months	20.4	56	NA				NA	NA
2017	Cypriano, 2017,Ocorrência do bullying e sua correlação	Substance Use	Alcohol use (past 6 months)	2016	School	12-17	54.93	71	Questions on use of alcohol in the last semester	Self-report	NA	Period prevalence	6-months	39.43	28	NA				NA	NA
2017	Cypriano, 2017,Ocorrência do bullying e sua correlação	Exposure to adversities (childhood abuse and maltreatment, sexual abuse, bullying, street violence, deprivation)	Bullying victim	2016	School	12-17	54.93	71	Questions on bullying from Olweus scale modified by Stallard	Self-report	NA	Period prevalence	6-months	35.21	25	NA				NA	NA
2017	Cypriano, 2017,Ocorrência do bullying e sua correlação	Suicidality or Self-Injury	Self-Injury	2016	School	16.4 SD=1.2	54.93	71	Questions on self-injury in the last semester	Self-report	NA	Period prevalence	6-months	15.49	11	NA				NA	NA
1983	de Almeida, 1983, Family size and child mental disorders	General Psychopathology, Psychosocial Functioning, and Broad-Spectrum Mental Health Assessment	Common mental disorders: neurotic and psychosomatic disorders	1976-1977	Household	5-14	50.4	828	QMPI - (Questionario de Morbidade Psiquiatrica Infantil) and Psychiatric interview for cases >11 points	Caregiver	NA	Point prevalence	NA	15.7	130	NA				NA	NA
1983	de Almeida, 1983, Family size and child mental disorders	Neurodevelopmental - Other Disorders	Developmental disorders and behavior disorders	1976-1977	Household	13-15	50.4	828	QMPI - (Questionario de Morbidade Psiquiatrica Infantil) and Psychiatric interview for cases >11 points	Caregiver	NA	Point prevalence	NA	7.6	63	NA				NA	NA
2008	de Almeida, 2008, Linking Global Youth Tobacco Survey	Substance Use	Tobacco use (past month)	2004	School	13-15	NA	793	Global Youth Tobacco Survey questionnaire	Self-report	NA	Period prevalence	30-days	6.4	50	NA	4.4	9.3	NA	NA	NA
2018	de Oliveira, 2018, Disentangling the mental health impact of childhood abuse and neglect	Anxiety Disorders	Anxiety symptoms	2015	School	11-17	47.6	347	SCARED - Screen for Child and Anxiety Related Emotional Disorders	Self-report	NA	Point prevalence	NA	NA	NA	NA				27.39	12.12
2018	de Oliveira, 2018, Disentangling the mental health impact of childhood abuse and neglect	General Psychopathology, Psychosocial Functioning, and Broad-Spectrum Mental Health Assessment	Behavioral and Emotional problems - Externalizing problems	2015	School	11-17	47.6	274	CBCL Child Behavior Checklist	Caregiver	NA	Period prevalence	6-months	NA	NA	NA				10.29	8.43
2018	de Oliveira, 2018, Disentangling the mental health impact of childhood abuse and neglect	General Psychopathology, Psychosocial Functioning, and Broad-Spectrum Mental Health Assessment	Behavioral and Emotional problems - Internalizing problems	2015	School	11-17	47.6	274	CBCL Child Behavior Checklist	Caregiver	NA	Period prevalence	6-months	NA	NA	NA				11.56	8.51
2018	de Oliveira, 2018, Disentangling the mental health impact of childhood abuse and neglect	Depressive Disorders	Depressive symptoms	2015	School	11-17	47.6	347	CDI - Children’s Depression Inventory	Self-report	NA	Period prevalence	2-weeks	NA	NA	NA				5.94	5.66
2018	de Oliveira, 2018, Disentangling the mental health impact of childhood abuse and neglect	Exposure to adversities (childhood abuse and maltreatment, sexual abuse, bullying, street violence, deprivation)	Maltreatment	2015	School	10-19	47.6	347	CTQ - Childhood Trauma Questionnaire	Self-report	NA	Period prevalence	12-months	72	250	NA				NA	NA
2019	Jean-Varas, 2019, The association between adolescent suicide rates and socioeconomic indicators in Brazil	Suicidality or Self-Injury	Suicide mortality rate	2006-2015	National Register	10-19			National Register (DATASUS)	Other (specify)	National Register (DATASUS)	Point prevalence	NA	0.00044	NA
2023	Lima, 2023, Association between the lived experience of intrafamily violenc	General Psychopathology, Psychosocial Functioning, and Broad-Spectrum Mental Health Assessment	Common mental disorders	2018	School	10-19	NA	230	SRQ 20 – Self Report Questionnaire	Self-report	NA	Period prevalence	30-days	52.2	120	NA	NA	NA	NA	NA	NA
2010	Machado, 2010, Determinants of smoking experimentation and initiation among adolescent students	Substance Use	Tobacco use (lifetime)	2008	Schools	11-19		6500	Authors questionnaire	Self-report	NA	Lifetime prevalence	NA	16.1	786			15.1	17.2
2010	Machado, 2010, Reliability of a questionnaire on substance use among adolescent students	Substance Use	Alcohol use (lifetime)	2006	Schools	11-19	62.2	591	Authors questionnaire	Self-report	NA	Lifetime prevalence	NA	54.4	247
2010	Machado, 2010, Reliability of a questionnaire on substance use among adolescent students	Substance Use	Alcohol use (past month)	2006	Schools	11-19	62.2	591	Authors questionnaire	Self-report	NA	Period prevalence	1-month	29	112
2010	Machado, 2010, Reliability of a questionnaire on substance use among adolescent students	Substance Use	Benzodiazepines use	2006	Schools	11-19	62.2	591	Authors questionnaire	Self-report	NA	Lifetime prevalence	NA	2.8	10
2010	Machado, 2010, Reliability of a questionnaire on substance use among adolescent students	Substance Use	Benzodiazepines use	2006	Schools	11-19	62.2	591	Authors questionnaire	Self-report	NA	Period prevalence	1-month	1.4	5
2010	Machado, 2010, Reliability of a questionnaire on substance use among adolescent students	Substance Use	Cocaine use (lifetime)	2006	Schools	11-19	62.2	591	Authors questionnaire	Self-report	NA	Lifetime prevalence	NA	1.4	5
2010	Machado, 2010, Reliability of a questionnaire on substance use among adolescent students	Substance Use	Cocaine use (past month)	2006	Schools	11-19	62.2	591	Authors questionnaire	Self-report	NA	Period prevalence	1-month	0.9	3
2010	Machado, 2010, Reliability of a questionnaire on substance use among adolescent students	Substance Use	Inhalant use (lifetime)	2006	Schools	11-19	62.2	591	Authors questionnaire	Self-report	NA	Lifetime prevalence	NA	4.8	17
2010	Machado, 2010, Reliability of a questionnaire on substance use among adolescent students	Substance Use	Inhalant use (past month)	2006	Schools	11-19	62.2	591	Authors questionnaire	Self-report	NA	Period prevalence	1-month	1.7	6
2010	Machado, 2010, Reliability of a questionnaire on substance use among adolescent students	Substance Use	Marijuana use (lifetime)	2006	Schools	11-19	62.2	591	Authors questionnaire	Self-report	NA	Lifetime prevalence	NA	2.7	12
2010	Machado, 2010, Reliability of a questionnaire on substance use among adolescent students	Substance Use	Marijuana use (past month)	2006	Schools	11-19	62.2	591	Authors questionnaire	Self-report	NA	Period prevalence	1-month	0.7	3
2010	Machado, 2010, Reliability of a questionnaire on substance use among adolescent students	Substance Use	Tobacco use (lifetime)	2006	Schools	11-19	62.2	591	Authors questionnaire	Self-report	NA	Lifetime prevalence	NA	12.6	55
2010	Machado, 2010, Reliability of a questionnaire on substance use among adolescent students	Substance Use	Tobacco use (past month)	2006	Schools	14-19	62.2	591	Authors questionnaire	Self-report	NA	Period prevalence	1-month	4.4	14
2020	Monteiro, 2020, Factors associated with common mental disorder in school teenagers	Substance Use	Alcohol use (lifetime)	2018	Schools	10-19	57.8	230	Authors questionnaire	Self-report	NA	Lifetime prevalence	NA		157
2020	Monteiro, 2020, Factors associated with common mental disorder in school teenagers	Substance Use	Alcohol use (past month)	2018	Schools	10-19	57.8	230	Authors questionnaire	Self-report	NA	Period prevalence	1-month		75
2020	Monteiro, 2020, Factors associated with common mental disorder in school teenagers	General Psychopathology, Psychosocial Functioning, and Broad-Spectrum Mental Health Assessment	Commom mental disorders	2018	Schools	10-19	57.8	230	SRQ 20 – Self Report Questionnaire	Self-report	NA	Period prevalence	1-month	52.2	127
2020	Monteiro, 2020, Factors associated with common mental disorder in school teenagers	Substance Use	Ilicit drug use (lifetime)	2018	Schools	10-19	57.8	230	Authors questionnaire	Self-report	NA	Lifetime prevalence	NA		15
2020	Monteiro, 2020, Factors associated with common mental disorder in school teenagers	Substance Use	Tobacco use (lifetime)	2018	Schools	10-19	57.8	230	Authors questionnaire	Self-report	NA	Lifetime prevalence	NA		40
2020	Monteiro, 2020, Factors associated with common mental disorder in school teenagers	Substance Use	Tobacco use (past month)	2018	Schools	14-18	57.8	230	Authors questionnaire	Self-report	NA	Period prevalence	1-month		9
2018	Mota, 2018, Prevalence and factors associated with experience of intrafamilial violence by teenagers	Substance Use	Alcohol use (past month)	2014-2015	Schools	10-19	46.02	239	DUSIR - Drug Use Screening Inventory-Revised	Self-report	NA	Period prevalence	1-month		178
2018	Mota, 2018, Prevalence and factors associated with experience of intrafamilial violence by teenagers	Exposure to adversities (childhood abuse and maltreatment, sexual abuse, bullying, street violence, deprivation)	Domestic violence	2014-2015	Schools	10-19	46.02	239	DUSIR - Drug Use Screening Inventory-Revised	Self-report	NA	Period prevalence	1-month	60.67	145
2019	Mota, 2019, Sociodemographic and health situation of teenage students according to sex	General Psychopathology, Psychosocial Functioning, and Broad-Spectrum Mental Health Assessment	Mental Disorders	2014-2015	Schools	10-19	100	110	DUSIR - Drug Use Screening Inventory-Revised	Self-report	NA	Point prevalence	NA							6.93	3.4
2019	Mota, 2019, Sociodemographic and health situation of teenage students according to sex	General Psychopathology, Psychosocial Functioning, and Broad-Spectrum Mental Health Assessment	Mental Disorders	2014-2015	Schools	1-5	0	129	DUSIR - Drug Use Screening Inventory-Revised	Self-report	NA	Point prevalence	NA							5.63	3.4
2012	Ponde, 2012, Relationship between learning problems and attention deficit in	Personality (Disorders and Traits)	Antisocial behavior	2004	Schools	6-17	44.4	774	ADHDS-TV The Attention Deficit Hyperactivity Disorder Scale–Teacher’s Version	Teacher	NA	Point prevalence	NA	3.2	25	NA	NA	NA	NA	NA	NA
2012	Ponde, 2012, Relationship between learning problems and attention deficit in	Neurodevelopmental - ADHD (Attention-Deficit/Hyperactivity Disorder)	Attention deficit	2004	Schools	6-17	44.4	774	ADHDS-TV The Attention Deficit Hyperactivity Disorder Scale–Teacher’s Version	Teacher	NA	Point prevalence	NA	4.9	38	NA	NA	NA	NA	NA	NA
2012	Ponde, 2012, Relationship between learning problems and attention deficit in	Neurodevelopmental - ADHD (Attention-Deficit/Hyperactivity Disorder)	Attention deficit	2004	Schools	6-17	44.4	774	ADHDS-TV The Attention Deficit Hyperactivity Disorder Scale–Teacher’s Version	Teacher	NA	Point prevalence	NA	21.7	168	NA	NA	NA	NA	NA	NA
2012	Ponde, 2012, Relationship between learning problems and attention deficit in	Neurodevelopmental - ADHD (Attention-Deficit/Hyperactivity Disorder)	Hyperactivity-impulsivity	2004	Schools	6-17	44.4	774	ADHDS-TV The Attention Deficit Hyperactivity Disorder Scale–Teacher’s Version	Teacher	NA	Point prevalence	NA	2.6	20	NA	NA	NA	NA	NA	NA
2012	Ponde, 2012, Relationship between learning problems and attention deficit in	Neurodevelopmental - ADHD (Attention-Deficit/Hyperactivity Disorder)	Learning problems	2004	Schools	6-17	44.4	774	ADHDS-TV The Attention Deficit Hyperactivity Disorder Scale–Teacher’s Version	Teacher	NA	Point prevalence	NA	3.7	29	NA	NA	NA	NA	NA	NA
2012	Ponde, 2012, Relationship between learning problems and attention deficit in	Neurodevelopmental - ADHD (Attention-Deficit/Hyperactivity Disorder)	Learning problems	2004	Schools	15	44.4	774	ADHDS-TV The Attention Deficit Hyperactivity Disorder Scale–Teacher’s Version	Teacher	NA	Point prevalence	NA	20.7	160	NA	NA	NA	NA	NA	NA
2016	Santos, 2016, Prevalence of behavior problems and associated factors in preschool children from the city of Salvador	Disruptive, Impulse-Control, and Conduct Disorders	Aggressive behavior	2001	Household	4-6	45.3	349	CBCL Child Behavior Checklist	Caregiver	NA	Period prevalence	6-months	26.2	91	NA	NA	NA	NA	NA	NA
2016	Santos, 2016, Prevalence of behavior problems and associated factors in preschool children from the city of Salvador	Anxiety & Depressive Disorders (if both depression and anxiety and no other)	Anxiety and Depressive symptoms	2001	Household	4-6	45.3	349	CBCL Child Behavior Checklist	Caregiver	NA	Period prevalence	6-months	8.3	29	NA	NA	NA	NA	NA	NA
2016	Santos, 2016, Prevalence of behavior problems and associated factors in preschool children from the city of Salvador	Neurodevelopmental - ADHD (Attention-Deficit/Hyperactivity Disorder)	Attention deficit	2001	Household	4-6	45.3	349	CBCL Child Behavior Checklist	Caregiver	NA	Period prevalence	6-months	10	35	NA	NA	NA	NA	NA	NA
2016	Santos, 2016, Prevalence of behavior problems and associated factors in preschool children from the city of Salvador	General Psychopathology, Psychosocial Functioning, and Broad-Spectrum Mental Health Assessment	Behavioral and Emotional problems	2001	Household	4-6	45.3	349	CBCL Child Behavior Checklist	Caregiver	NA	Period prevalence	6-months	23.5	82	NA	NA	NA	NA	NA	NA
2016	Santos, 2016, Prevalence of behavior problems and associated factors in preschool children from the city of Salvador	General Psychopathology, Psychosocial Functioning, and Broad-Spectrum Mental Health Assessment	Behavioral and Emotional problems - Externalizing problems	2001	Household	4-6	45.3	349	CBCL Child Behavior Checklist	Caregiver	NA	Period prevalence	6-months	25.2	88	NA	NA	NA	NA	NA	NA
2016	Santos, 2016, Prevalence of behavior problems and associated factors in preschool children from the city of Salvador	General Psychopathology, Psychosocial Functioning, and Broad-Spectrum Mental Health Assessment	Behavioral and Emotional problems - Internalizing problems	2001	Household	4-6	45.3	349	CBCL Child Behavior Checklist	Caregiver	NA	Period prevalence	6-months	9.7	34	NA	NA	NA	NA	NA	NA
2016	Santos, 2016, Prevalence of behavior problems and associated factors in preschool children from the city of Salvador	Disruptive, Impulse-Control, and Conduct Disorders	Delinquent behavior	2001	Household	4-6	45.3	349	CBCL Child Behavior Checklist	Caregiver	NA	Period prevalence	6-months	24.6	86	NA	NA	NA	NA	NA	NA
2016	Santos, 2016, Prevalence of behavior problems and associated factors in preschool children from the city of Salvador	General Psychopathology, Psychosocial Functioning, and Broad-Spectrum Mental Health Assessment	Social behavior problems	2001	Household	4-6	45.3	349	CBCL Child Behavior Checklist	Caregiver	NA	Period prevalence	6-months	8	28	NA	NA	NA	NA	NA	NA
2016	Santos, 2016, Prevalence of behavior problems and associated factors in preschool children from the city of Salvador	General Psychopathology, Psychosocial Functioning, and Broad-Spectrum Mental Health Assessment	Somatic symptoms	2001	Household	4-6	45.3	349	CBCL Child Behavior Checklist	Caregiver	NA	Period prevalence	6-months	4.3	15	NA	NA	NA	NA	NA	NA
2016	Santos, 2016, Prevalence of behavior problems and associated factors in preschool children from the city of Salvador	General Psychopathology, Psychosocial Functioning, and Broad-Spectrum Mental Health Assessment	Thought problems	2001	Household	0-18	45.3	349	CBCL Child Behavior Checklist	Caregiver	NA	Period prevalence	6-months	11.2	39	NA	NA	NA	NA	NA	NA
2009	Farias, 2009, Comportamentos de risco à saúde em adolescentes	Substance Use	Alcohol abuse	2001	School	15-19	59.3	5028	Questionnaire on Lifestyle and Risk Behaviors of Santa Catarina Adolescents, developed based on parts of already validated instruments for adolescents.	Self-report	NA	Period prevalence	NA	27.4	1378	NA				NA	NA
2009	Farias, 2009, Comportamentos de risco à saúde em adolescentes	Substance Use	Ilicit drug use (lifetime)	2001	School	15-19	59.3	5028	Questionnaire on Lifestyle and Risk Behaviors of Santa Catarina Adolescents, developed based on parts of already validated instruments for adolescents.	Self-report	NA	Period prevalence	NA	10.4	523	NA				NA	NA
2009	Farias, 2009, Comportamentos de risco à saúde em adolescentes	Substance Use	Tobacco use	2001	School	12-17	59.3	5028	Questionnaire on Lifestyle and Risk Behaviors of Santa Catarina Adolescents, developed based on parts of already validated instruments for adolescents.	Self-report	NA	Period prevalence	NA	6.8	342	NA				NA	NA
2010	Arruda, 2010, Migraine, tension-type headache	Neurodevelopmental - ADHD (Attention-Deficit/Hyperactivity Disorder)	Attention-Deficit/Hyperactivity Disorder	2009	School	5-12	48.3	1856	MTA-SNAP-IV - Multimodal Treatment Study of Children with ADHD–Swanson, Nolan, and Pelham IV (MTA-SNAP-IV) scale adapted to Portuguese. DSM IV criteria	Caregiver	Teacher	Point prevalence	NA	6.1	113	NA				NA	NA
2013	Orellana, 2013, Mortality by suicide	Suicidality or Self-Injury	Suicide mortality rate	2005-2009	National Register	5-14	NA	NA	National Register (DATASUS)	Other (specify)	National Register (DATASUS)	Point prevalence	NA	0	0	NA	NA	NA	NA	NA	NA
2014	Cureau, 2014 ,Clustering of risk factors for noncommunicable diseases	Substance Use	Alcohol use - Excessive	2011	School	14–19	53.9	1132	YRBS Youth Risk Behavior Surveillance System	Self-report	NA	Period prevalence	30-days	22.3	252	NA				NA	NA
2014	Cureau, 2014 ,Clustering of risk factors for noncommunicable diseases	Substance Use	Tobacco use (past month)	2011	School	11-17	53.9	1132	YRBS Youth Risk Behavior Surveillance System	Self-report	NA	Period prevalence	30-days	8.6	97	NA				NA	NA
2015	da Rosa, 2015, Association of malocclusion, happiness,	Quality of Life and Wellbeing	Well-being	2012	School	15-18	54.1	1134	SHS - Subjective Happiness Scale	Self-report	NA	Point prevalence	NA	NA	NA	NA				5.24	0.04
2016	Nascimento, 2016, Fatores emocionais e de saúde mental : avaliação de alunos de uma escola pública federal	General Psychopathology, Psychosocial Functioning, and Broad-Spectrum Mental Health Assessment	Psychological suffering	NA	Schools	2	NA	94	SRQ 20 – Self Report Questionnaire	Self-report	NA	Period prevalence	1-month	32.98	31	NA	NA	NA	NA	NA	NA
2023	Nora, 2023, Factors associated with a cariogenic diet	Substance Use	Alcohol use	2018	School	15-19	48.9	1197	consumption of alcoholic beverages: sometimes or often	Self-report	NA	Point prevalence	NA	28	335	NA				NA	NA
2023	Nora, 2023, Factors associated with a cariogenic diet	Substance Use	Tobacco use	2018	School	12-19	48.9	1197	cigarette smoking (yes or no),	Self-report	NA	Point prevalence	NA	4.8	57	NA				NA	NA
1998	Segat, 1998, Fatores de risco associados ao tabagismo em adolescentes	Substance Use	Tobacco use	NA	Schools	10-19	53.2	1019	Authors questionnaire	Self-report	NA	Point prevalence	NA	10.3	104	NA	NA	NA	NA	NA	NA
1998	Segat, 1998, Fatores de risco associados ao tabagismo em adolescentes	Substance Use	Tobacco use	NA	Schools	10-19	53.2	1019	Authors questionnaire	Self-report	NA	Point prevalence	NA	1.4	14	NA	NA	NA	NA	NA	NA
1998	Segat, 1998, Fatores de risco associados ao tabagismo em adolescentes	Substance Use	Tobacco use	NA	Schools	10-19	100	539	Authors questionnaire	Self-report	NA	Point prevalence	NA	NA	NA	NA	11.1	8.7	14.2	NA	NA
1998	Segat, 1998, Fatores de risco associados ao tabagismo em adolescentes	Substance Use	Tobacco use	NA	Schools	10-19	0	480	Authors questionnaire	Self-report	NA	Point prevalence	NA	NA	NA	NA	9.1	6.7	12.1	NA	NA
1998	Segat, 1998, Fatores de risco associados ao tabagismo em adolescentes	Substance Use	Tobacco use (lifetime)	NA	Schools	10-19	53.2	1019	Authors questionnaire	Self-report	NA	Lifetime prevalence	NA	16.9	172	NA	NA	NA	NA	NA	NA
2015	Tuchtenhagen, 2015, The influence of normative and subjective oral health status on schoolchildren’s happiness	Quality of Life and Wellbeing	Emotional wellbeing	2012	Schools	11-13	54.1	1134	CPQ11–14 Brazilian version of the Child Perceptions Questionnaire 11–13	Self-report	NA	Period prevalence	6-months	NA	NA					2.68	3.05
2015	Tuchtenhagen, 2015, The influence of normative and subjective oral health status on schoolchildren’s happiness	Quality of Life and Wellbeing	Functional limitation	2012	Schools	11-13	54.1	1134	CPQ11–14 Brazilian version of the Child Perceptions Questionnaire 11–13	Self-report	NA	Period prevalence	6-months	NA	NA					2.45	2.43
2015	Tuchtenhagen, 2015, The influence of normative and subjective oral health status on schoolchildren’s happiness	Quality of Life and Wellbeing	Oral health-related quality of life	2012	Schools	11-13	54.1	1134	CPQ11–14 Brazilian version of the Child Perceptions Questionnaire 11–13	Self-report	NA	Period prevalence	6-months	NA	NA					10.23	7.68
2015	Tuchtenhagen, 2015, The influence of normative and subjective oral health status on schoolchildren’s happiness	Quality of Life and Wellbeing	Oral health-related quality of life	2012	Schools	11-13	54.1	1134	SHS Brazilian version of the Subjective Happiness Scale	Self-report	NA	Point prevalence	NA	NA	NA					5.22	1.55
2015	Tuchtenhagen, 2015, The influence of normative and subjective oral health status on schoolchildren’s happiness	Quality of Life and Wellbeing	Oral health: severity of gingivitis (≥15% of the sites bleeding)	2012	Schools	11-13	54.1	1134	CPQ11–14 Brazilian version of the Child Perceptions Questionnaire 11–13	Self-report	NA	Period prevalence	6-months	26.24	NA					15.16	0.07
2015	Tuchtenhagen, 2015, The influence of normative and subjective oral health status on schoolchildren’s happiness	Quality of Life and Wellbeing	Oral health: untreated dental caries	2012	Schools	11-13	54.1	1134	CPQ11–14 Brazilian version of the Child Perceptions Questionnaire 11–13	Self-report	NA	Period prevalence	6-months	42.28	NA					5.16	0.04
2015	Tuchtenhagen, 2015, The influence of normative and subjective oral health status on schoolchildren’s happiness	Quality of Life and Wellbeing	Oral symptoms	2012	Schools	11-13	54.1	1134	CPQ11–14 Brazilian version of the Child Perceptions Questionnaire 11–13	Self-report	NA	Period prevalence	6-months	NA	NA					3.48	2.5
2015	Tuchtenhagen, 2015, The influence of normative and subjective oral health status on schoolchildren’s happiness	Quality of Life and Wellbeing	Well-being	2012	Schools	11-13	54.1	1134	CPQ11–14 Brazilian version of the Child Perceptions Questionnaire 11–13	Self-report	NA	Period prevalence	6-months	NA	NA					1.62	2.12
2006	Zanini, 2006, Smoking prevalence and associated factors among public high school students in Santa Maria,	Substance Use	Tobacco use	2002	School	14 or older	60.5	459	WHO questionnarie	Self-report	NA	Point prevalence	NA	13.3	61	NA				NA	NA
2006	Zanini, 2006, Smoking prevalence and associated factors among public high school students in Santa Maria,	Substance Use	Tobacco use	2002	School	14 or older	60.5	459	WHO questionnarie	Self-report	NA	Point prevalence	NA	67.5	310	NA				NA	NA
2006	Zanini, 2006, Smoking prevalence and associated factors among public high school students in Santa Maria,	Substance Use	Tobacco use	2002	School	14 or older	60.5	459	WHO questionnarie	Self-report	NA	Point prevalence	NA	5.2	24	NA				NA	NA
2006	Zanini, 2006, Smoking prevalence and associated factors among public high school students in Santa Maria,	Substance Use	Tobacco use (lifetime)	2002	School	14 or older	60.5	459	WHO questionnarie	Self-report	NA	Lifetime prevalence	NA	18.1	83	14.6-21.7		14.6	21.7	NA	NA
2023	Zemolin, 2023, Impact of licit and illicit substances on the oral health-related quality of life in adolescents.	Substance Use	Alcohol use (past month)	2017-2018	School	12	53.6	768	National School Health Survey (PeNSE - Pesquisa Nacional de Saúde do Escolar)	Self-report	NA	Period prevalence	1-month	72.1	375		0.99	0.98	1
2023	Zemolin, 2023, Impact of licit and illicit substances on the oral health-related quality of life in adolescents.	Quality of Life and Wellbeing	Oral health-related quality of life	2017-2018	School	12	53.6	768	OHRQoL: Dental attendance	Self-report	NA	Period prevalence	6-months	71.4	371		0.3	10.7	12.2
2023	Zemolin, 2023, Impact of licit and illicit substances on the oral health-related quality of life in adolescents.	Quality of Life and Wellbeing	Oral health-related quality of life	2017-2018	School	12	53.6	768	OHRQoL: Self-perceived need for dental treatment	Self-report	NA	Point prevalence	NA	63	328		0.4	12.3	14.4
2023	Zemolin, 2023, Impact of licit and illicit substances on the oral health-related quality of life in adolescents.	Quality of Life and Wellbeing	Oral health-related quality of life	2017-2018	School	12	53.6	768	OHRQoL: Toothache	Self-report	NA	Period prevalence	1-year	34.3	178		0.7	13.2	16.3
2023	Zemolin, 2023, Impact of licit and illicit substances on the oral health-related quality of life in adolescents.	Quality of Life and Wellbeing	Oral health-related quality of life	2017-2018	School	12	53.6	768	OHRQoL: Untreated dental caries	Health professional	NA	Point prevalence	NA	14.1	73		0.9	11.5	15.4
2023	Zemolin, 2023, Impact of licit and illicit substances on the oral health-related quality of life in adolescents.	Substance Use	Tobacco use (past month)	2017-2018	School	12	53.6	768	National School Health Survey (PeNSE - Pesquisa Nacional de Saúde do Escolar)	Self-report	NA	Period prevalence	1-month	26	135		0.99	0.99	0.99
2022	Albarado, 2022, Well-Being and Stress of Children	Exposure to adversities (childhood abuse and maltreatment, sexual abuse, bullying, street violence, deprivation)	Stress	2021	Online survey	8-12	52.3	44	Infantile Stress Scale	Self-report	NA	Point prevalence	NA	25	11	NA				NA	NA
2022	Albarado, 2022, Well-Being and Stress of Children	Quality of Life and Wellbeing	Well-being	2021	Online survey	8-12	52.3	44	Children’s Global Life Satisfaction Scale	Self-report	NA	Point prevalence	NA	NA	NA					4.33	NA
2019	Braga, 2019, Projeto felicidade	Quality of Life and Wellbeing	Overall Life Satisfaction	2018	School	8-10	55	101	MLSSC - Multidimensional Life Satisfaction Scale for Children	Self-report	NA	Point prevalence	NA	NA	NA	NA				Family: 3.94 Friends:3.57 School:4.07 Self:3.7 compared-self:2.42 Non-violence: 1.57	Family:0.47 Friends:0.5 School:0.56 Self:0.64 Compared-self:0.63 Non-violence:0.55
2010	Oliveira, 2010, Risk factors for tobacco use in adolescent students	Substance Use	Tobacco use (lifetime)	2005	Schools	14-18	61	226	Authors questionnaire	Self-report	NA	Lifetime prevalence	NA	24	54	NA	NA	NA	NA	NA	NA
2010	Oliveira, 2010, Risk factors for tobacco use in adolescent students	Substance Use	Tobacco use (lifetime)	2005	Schools	14-19	100	137	Authors questionnaire	Self-report	NA	Lifetime prevalence	NA	NA	38	NA	NA	NA	NA	NA	NA
2001	Anteghini, 2001, Health Risk Behaviors	Substance Use	Drug use	1997	School	13-17	100	1140	Items were primarily derived from two existing survey instruments: the Canada Adolescent Health Survey, 1993 (Fraser Valley Region of British Columbia), and the Washington State Survey of Adolescent Health Behaviors, 1988/92 (United States). Both of those instruments drew heavily from the Minnesota Adolescent Health Survey (5).	Self-report	NA	Point prevalence	NA	5.3	60	NA				NA	NA
2001	Anteghini, 2001, Health Risk Behaviors	Substance Use	Drug use	1997	School	13-17	0	919	Items were primarily derived from two existing survey instruments: the Canada Adolescent Health Survey, 1993 (Fraser Valley Region of British Columbia), and the Washington State Survey of Adolescent Health Behaviors, 1988/92 (United States). Both of those instruments drew heavily from the Minnesota Adolescent Health Survey (5).	Self-report	NA	Point prevalence	NA	9.2	84	NA				NA	NA
2001	Anteghini, 2001, Health Risk Behaviors	Suicidality or Self-Injury	Suicidal ideation	1997	School	13-17	100	1140	Items were primarily derived from two existing survey instruments: the Canada Adolescent Health Survey, 1993 (Fraser Valley Region of British Columbia), and the Washington State Survey of Adolescent Health Behaviors, 1988/92 (United States). Both of those instruments drew heavily from the Minnesota Adolescent Health Survey (5). The instrument was pilottested and revised for content, language, readability, and length. Surveys were anonymous	Self-report	NA	NA	NA	30.5	348	NA				NA	NA
2001	Anteghini, 2001, Health Risk Behaviors	Suicidality or Self-Injury	Suicidal ideation	1997	School	13-17	0	919	Items were primarily derived from two existing survey instruments: the Canada Adolescent Health Survey, 1993 (Fraser Valley Region of British Columbia), and the Washington State Survey of Adolescent Health Behaviors, 1988/92 (United States). Both of those instruments drew heavily from the Minnesota Adolescent Health Survey (5). The instrument was pilottested and revised for content, language, readability, and length. Surveys were anonymous	Self-report	NA	NA	NA	22.9	210	NA				NA	NA
2001	Anteghini, 2001, Health Risk Behaviors	Suicidality or Self-Injury	Suicide attempt	1997	School	13-17	100	1140	Items were primarily derived from two existing survey instruments: the Canada Adolescent Health Survey, 1993 (Fraser Valley Region of British Columbia), and the Washington State Survey of Adolescent Health Behaviors, 1988/92 (United States). Both of those instruments drew heavily from the Minnesota Adolescent Health Survey (5). The instrument was pilottested and revised for content, language, readability, and length. Surveys were anonymous	Self-report	NA	NA	NA	10.3	117	NA				NA	NA
2001	Anteghini, 2001, Health Risk Behaviors	Suicidality or Self-Injury	Suicide attempt	1997	School	13-17	0	919	Items were primarily derived from two existing survey instruments: the Canada Adolescent Health Survey, 1993 (Fraser Valley Region of British Columbia), and the Washington State Survey of Adolescent Health Behaviors, 1988/92 (United States). Both of those instruments drew heavily from the Minnesota Adolescent Health Survey (5). The instrument was pilottested and revised for content, language, readability, and length. Surveys were anonymous	Self-report	NA	NA	NA	7.6	70	NA				NA	NA
2001	Anteghini, 2001, Health Risk Behaviors	Substance Use	Tobacco use	1997	School	13-17	100	1140	Items were primarily derived from two existing survey instruments: the Canada Adolescent Health Survey, 1993 (Fraser Valley Region of British Columbia), and the Washington State Survey of Adolescent Health Behaviors, 1988/92 (United States).	Self-report	NA	NA	NA	13.5	154	NA				NA	NA
2001	Anteghini, 2001, Health Risk Behaviors	Substance Use	Tobacco use	1997	School	13-17	0	919	Items were primarily derived from two existing survey instruments: the Canada Adolescent Health Survey, 1993 (Fraser Valley Region of British Columbia), and the Washington State Survey of Adolescent Health Behaviors, 1988/92 (United States).	Self-report	NA	NA	NA	11.1	102	NA				NA	NA
2009	Vendrame, 2009, Brazilian teenagers and beer advertising	Substance Use	Alcohol use (lifetime)	2005-2006	Schools	14-17	57.4	133	Authors questionnaire	Self-report	NA	Lifetime prevalence	NA	82.7	110	NA				NA	NA
2009	Vendrame, 2009, Brazilian teenagers and beer advertising	Substance Use	Alcohol use (lifetime)	2005-2006	Schools	14-17	57.4	133	Authors questionnaire	Self-report	NA	Lifetime prevalence	NA	30.1	40	NA				NA	NA
2009	Vendrame, 2009, Brazilian teenagers and beer advertising	Substance Use	Alcohol use (lifetime)	2005-2006	Schools	14-17	57.4	133	Authors questionnaire	Self-report	NA	Lifetime prevalence	NA	14.3	19	NA				NA	NA
2018	Dumuid, 2018, Human development index, children’s health-related quality of life	Quality of Life and Wellbeing	Health-related quality of life	NA	School	12-19	51	435	Kidscreen 10	Self-report	NA	Point prevalence	NA	NA	NA	NA	NA	NA	NA	47.31	7.8
2014	Cid, 2014, Problemas de saúde mental em escolares	General Psychopathology, Psychosocial Functioning, and Broad-Spectrum Mental Health Assessment	Behavioral and Emotional problems	2009-2010	School	9-18	NA	321	SDQ Strengths and Difficulties Questionnaire	Caregiver	NA	Period prevalence	6-months	43	138	NA				NA	NA
2014	Forlim, 2014, Relação entre bullying e sintomas depressivos	Exposure to adversities (childhood abuse and maltreatment, sexual abuse, bullying, street violence, deprivation)	Bullying victim	NA	School	13-18	53.4	328	Brazilian School Violence Scale	Self-report	NA	Point prevalence	Not informed	39.6	130	NA	NA	NA	NA	NA	NA
2014	Forlim, 2014, Relação entre bullying e sintomas depressivos	Depressive Disorders	Depressive symptoms	NA	School	6-16	53.4	328	CDI - Children’s Depression Inventory	Self-report	NA	Period prevalence	2-weeks	6.6	NA	NA	NA	NA	NA	NA	NA
2013	Orellana, 2013, Mortality by suicide	Suicidality or Self-Injury	Suicide mortality rate	2005-2009	National Register	5-14	NA	NA	National Register (DATASUS)	Other (specify)	National Register (DATASUS)	Point prevalence	NA	0.0065	NA	NA	NA	NA	NA	NA	NA
2022	Andrade, 2022, Experiências adversas na infância	Exposure to adversities (childhood abuse and maltreatment, sexual abuse, bullying, street violence, deprivation)	Community violence	2010	School	13-19	100	723	Escala de Violência na Comunidade do Instituto Latino-Americano das Nações Unidas para a Prevenção do Delito e Tratamento do Delinquente (Ilanud/ONU)	Self-report	NA	Lifetime prevalence	NA	36.2	262	NA				NA	NA
2022	Andrade, 2022, Experiências adversas na infância	Exposure to adversities (childhood abuse and maltreatment, sexual abuse, bullying, street violence, deprivation)	Community violence	2010	School	13-19	0	394	Escala de Violência na Comunidade do Instituto Latino-Americano das Nações Unidas para a Prevenção do Delito e Tratamento do Delinquente (Ilanud/ONU)	Self-report	NA	Lifetime prevalence	NA	39.6	156	NA				NA	NA
2022	Andrade, 2022, Experiências adversas na infância	Exposure to adversities (childhood abuse and maltreatment, sexual abuse, bullying, street violence, deprivation)	Physical violence by father (severe)	2010	School	13-19	100	723	CTS - Conflict Tactics Scale	Self-report	NA	Period prevalence	12-months	6.7	48	NA				NA	NA
2022	Andrade, 2022, Experiências adversas na infância	Exposure to adversities (childhood abuse and maltreatment, sexual abuse, bullying, street violence, deprivation)	Physical violence by father (severe)	2010	School	13-19	0	394	CTS - Conflict Tactics Scale	Self-report	NA	Period prevalence	12-months	9	65	NA				NA	NA
2022	Andrade, 2022, Experiências adversas na infância	Exposure to adversities (childhood abuse and maltreatment, sexual abuse, bullying, street violence, deprivation)	Physical violence by mother (severe)	2010	School	13-19	100	723	CTS - Conflict Tactics Scale	Self-report	NA	Period prevalence	12-months	19.1	138	NA				NA	NA
2022	Andrade, 2022, Experiências adversas na infância	Exposure to adversities (childhood abuse and maltreatment, sexual abuse, bullying, street violence, deprivation)	Physical violence by mother (severe)	2010	School	13-19	0	394	CTS - Conflict Tactics Scale	Self-report	NA	Period prevalence	12-months	17.5	69	NA				NA	NA
2022	Andrade, 2022, Experiências adversas na infância	Exposure to adversities (childhood abuse and maltreatment, sexual abuse, bullying, street violence, deprivation)	Psychological violence	2010	School	13-19	100	723	18 items on psychological violence from significant ones	Self-report	NA	Lifetime prevalence	NA	20	145	NA				NA	NA
2022	Andrade, 2022, Experiências adversas na infância	Exposure to adversities (childhood abuse and maltreatment, sexual abuse, bullying, street violence, deprivation)	Psychological violence	2010	School	13-19	0	394	Psychological violence scale developed by Pitzner and Drummond	Self-report	NA	Lifetime prevalence	NA	13.7	54	NA				NA	NA
2022	Andrade, 2022, Experiências adversas na infância	Exposure to adversities (childhood abuse and maltreatment, sexual abuse, bullying, street violence, deprivation)	School violence	2010	School	13-19	100	723	Escala de Violência na Escola do Instituto Latino-Americano das Nações Unidas para a Prevenção do Delito e Tratamento do Delinquente (Ilanud/ONU)	Self-report	NA	Lifetime prevalence	NA	37.7	273	NA				NA	NA
2022	Andrade, 2022, Experiências adversas na infância	Exposure to adversities (childhood abuse and maltreatment, sexual abuse, bullying, street violence, deprivation)	School violence	2010	School	13-19	0	394	Escala de Violência na Escola do Instituto Latino-Americano das Nações Unidas para a Prevenção do Delito e Tratamento do Delinquente (Ilanud/ONU)	Self-report	NA	Lifetime prevalence	NA	41.2	162	NA				NA	NA
2022	Andrade, 2022, Experiências adversas na infância	Exposure to adversities (childhood abuse and maltreatment, sexual abuse, bullying, street violence, deprivation)	Violence between parents	2010	School	13-19	100	723	Items on fightings between parents	Self-report	NA	Lifetime prevalence	NA	37.7	273	NA				NA	NA
2022	Andrade, 2022, Experiências adversas na infância	Exposure to adversities (childhood abuse and maltreatment, sexual abuse, bullying, street violence, deprivation)	Violence between parents	2010	School	13-19	0	394	Items on fightings between parents	Self-report	NA	Lifetime prevalence	NA	28.7	113	NA				NA	NA
2022	Andrade, 2022, Experiências adversas na infância	Exposure to adversities (childhood abuse and maltreatment, sexual abuse, bullying, street violence, deprivation)	Violence between sibilings	2010	School	13-19	100	723	Items on fightings between sibillings	Self-report	NA	Lifetime prevalence	NA	61.8	447	NA				NA	NA
2022	Andrade, 2022, Experiências adversas na infância	Exposure to adversities (childhood abuse and maltreatment, sexual abuse, bullying, street violence, deprivation)	Violence between sibilings	2010	School	Mean 5.6 years SD=0.96	0	394	Items on fightings between sibillings	Self-report	NA	Lifetime prevalence	NA	57.1	225	NA				NA	NA
2004	Assis, 2004, Violência e representação social	Exposure to adversities (childhood abuse and maltreatment, sexual abuse, bullying, street violence, deprivation)	Physical Violence from parents (severe)	2002	School	11-19	55.7	1669	CTS - Conflict Tactics Scale	Self-report	NA	Lifetime prevalence	NA	14.6	244	NA				NA	NA
2004	Assis, 2004, Violência e representação social	Exposure to adversities (childhood abuse and maltreatment, sexual abuse, bullying, street violence, deprivation)	Psychological violence	2002	School	11-19	55.7	1661	Psychological violence scale developed by Pitzner and Drummond	Self-report	NA	Lifetime prevalence	NA	48	797	NA				NA	NA
2004	Assis, 2004, Violência e representação social	Exposure to adversities (childhood abuse and maltreatment, sexual abuse, bullying, street violence, deprivation)	Sexual Violence in family	2002	School	6-13	55.7	1452	Child abuse and trauma scale. Only items that diagnose the experience of sexual violence within the family context were utilized: witnessing sexual abuse suffered by a family member; fear of experiencing sexual abuse by one of the parents when they were under the influence of alcohol or drugs; involvement in sexual activities with parents	Self-report	NA	Lifetime prevalence	NA	11.8	171	NA				NA	NA
2009	Assis, 2009, Socioeconomic inequalities	General Psychopathology, Psychosocial Functioning, and Broad-Spectrum Mental Health Assessment	Behavioral Problems	2005	School	15-19	48	479	CBCL Child Behavior Checklist	Caregiver	NA	Period prevalence	6-months	18.6	89	NA				NA	NA
2008	Avanci, 2008 , Sintomas depressivos na adolescencia	Depressive Disorders	Depressive symptoms	2003	School	6-13	56	1923	SRQ 20 – Self Report Questionnaire	Self-report	NA	Period prevalence	2-weeks	10	192	NA				NA	NA
2008	Avanci, 2008, Quando a convivência com a violência	Exposure to adversities (childhood abuse and maltreatment, sexual abuse, bullying, street violence, deprivation)	Community violence	2005	School	6-13	100	244	self reported offenses scales developed by United Nations	Caregiver	NA	Lifetime prevalence	NA	21.6	53	NA				NA	NA
2008	Avanci, 2008, Quando a convivência com a violência	Exposure to adversities (childhood abuse and maltreatment, sexual abuse, bullying, street violence, deprivation)	Community violence	2005	School	6-13	0	235	self reported offenses scales developed by United Nations	Caregiver	NA	Lifetime prevalence	NA	31.5	74	NA				NA	NA
2008	Avanci, 2008, Quando a convivência com a violência	Exposure to adversities (childhood abuse and maltreatment, sexual abuse, bullying, street violence, deprivation)	Physical violence by father (severe)	2005	School	6-13	100	244	CTS - Conflict Tactics Scale	Caregiver	NA	Lifetime prevalence	NA	21.4	52	NA				NA	NA
2008	Avanci, 2008, Quando a convivência com a violência	Exposure to adversities (childhood abuse and maltreatment, sexual abuse, bullying, street violence, deprivation)	Physical violence by father (severe)	2005	School	6-13	0	235	CTS - Conflict Tactics Scale	Caregiver	NA	Lifetime prevalence	NA	29.5	70	NA				NA	NA
2008	Avanci, 2008, Quando a convivência com a violência	Exposure to adversities (childhood abuse and maltreatment, sexual abuse, bullying, street violence, deprivation)	Physical violence by mother (severe)	2005	School	6-13	100	244	CTS - Conflict Tactics Scale	Caregiver	NA	Lifetime prevalence	NA	53.2	130	NA				NA	NA
2008	Avanci, 2008, Quando a convivência com a violência	Exposure to adversities (childhood abuse and maltreatment, sexual abuse, bullying, street violence, deprivation)	Physical violence by mother (severe)	2005	School	6-13	0	235	CTS - Conflict Tactics Scale	Caregiver	NA	Lifetime prevalence	NA	63.9	150	NA				NA	NA
2008	Avanci, 2008, Quando a convivência com a violência	Exposure to adversities (childhood abuse and maltreatment, sexual abuse, bullying, street violence, deprivation)	School Violence	2005	School	6-13	100	244	self reported offenses scales developed by United Nations	Caregiver	NA	Lifetime prevalence	NA	44	107	NA				NA	NA
2008	Avanci, 2008, Quando a convivência com a violência	Exposure to adversities (childhood abuse and maltreatment, sexual abuse, bullying, street violence, deprivation)	School Violence	2005	School	6-13	0	235	self reported offenses scales developed by United Nations	Caregiver	NA	Lifetime prevalence	NA	42.4	100	NA				NA	NA
2008	Avanci, 2008, Quando a convivência com a violência	Depressive Disorders	Withdrawn-depressed behavior	2005	School	6-13	100	244	CBCL Child Behavior Checklist	Caregiver	NA	Period prevalence	6-months	9.8	24	NA				NA	NA
2008	Avanci, 2008, Quando a convivência com a violência	Depressive Disorders	Withdrawn-depressed behavior	2005	School	13-19	0	235	CBCL Child Behavior Checklist	Caregiver	NA	Period prevalence	6-months	11.1	26	NA				NA	NA
2021	Avanci, 2021, Posttraumatic stress disorder	Trauma- and Stressor-Related Disorders	Post-traumatic stress disorder	2010	School	14-20	65	1129	University of California at Los Angeles Post-Traumatic Stress Disorder Reaction Index for DSM-IV for adolescents	Self-report	NA	Period prevalence	1-month	7.8	67	NA				NA	NA
2007	Fontana, 2007, Prevalência de TDAH em quatro escolas	Neurodevelopmental - ADHD (Attention-Deficit/Hyperactivity Disorder)	Attention-Deficit/Hyperactivity Disorder	NA	School	13-18	46.9	461	NA	Caregiver	NA	Point prevalence	NA	13	60	NA	NA	NA	NA	NA	NA
2006	Marriel, 2006, Violence at school and teenager's self-esteem	General Psychopathology, Psychosocial Functioning, and Broad-Spectrum Mental Health Assessment	Self-Esteem	2002	Schools	12-19		1686	Rosenberg (1989) scale	Self-report	NA	Point prevalence	NA	41.4	698
2013	Pinto, 2013, Family and community violence of schoolchildren from the city of São Gonçalo	Exposure to adversities (childhood abuse and maltreatment, sexual abuse, bullying, street violence, deprivation)	Experienced or witnessed physical abuse in their communities	2008	Schools	9-15	49.3	280	CVO - The Things I Have Seen and Heard Scale	Self-report	NA	Lifetime prevalence	NA	93.2	261	NA	NA	NA	NA	NA	NA
2013	Pinto, 2013, Family and community violence of schoolchildren from the city of São Gonçalo	Exposure to adversities (childhood abuse and maltreatment, sexual abuse, bullying, street violence, deprivation)	Physical abuse	2008	Schools	9-15	49.3	280	CTS - Conflict Tactics Scale	Caregiver	NA	Lifetime prevalence	NA	43.9	123	NA	NA	NA	NA	NA	NA
2013	Pinto, 2013, Family and community violence of schoolchildren from the city of São Gonçalo	Exposure to adversities (childhood abuse and maltreatment, sexual abuse, bullying, street violence, deprivation)	Violence among sibilings	2008	Schools	9-15	49.3	280	CTS - Conflict Tactics Scale	Caregiver	NA	Lifetime prevalence	NA	52.9	148	NA	NA	NA	NA	NA	NA
2013	Pinto, 2013, Family and community violence of schoolchildren from the city of São Gonçalo	Exposure to adversities (childhood abuse and maltreatment, sexual abuse, bullying, street violence, deprivation)	Violence at school	2008	Schools	15-18	49.3	280	CTS - Conflict Tactics Scale	Caregiver	NA	Lifetime prevalence	NA	23.6	66	NA	NA	NA	NA	NA	NA
2013	Pires, 2013, Association between family enviroment and attention	Neurodevelopmental - ADHD (Attention-Deficit/Hyperactivity Disorder)	Attention-Deficit/Hyperactivity Disorder	2005	School	6-13	49.2	370	CBCL Child Behavior Checklist	Caregiver	NA	Period prevalence	6-months	13.3	NA	NA	NA	NA	NA	NA	NA
2013	Pires, 2013, Association between family enviroment and attention	Neurodevelopmental - ADHD (Attention-Deficit/Hyperactivity Disorder)	Attention-Deficit/Hyperactivity Disorder	2005	School	14-19	49.2	370	TRF	Teacher	NA	Period prevalence	6-months	9.2	NA	NA	NA	NA	NA	NA	NA
2009	Ximenes, 2009, Violence and post-traumatic stress disorder in childhood	Exposure to adversities (childhood abuse and maltreatment, sexual abuse, bullying, street violence, deprivation)	Exposure to Community Violence	2005	School	9-16	NA	465	TEPT/CBCL	Self-report	NA	Period prevalence	6-months				2.92	2.07	4.12
2009	Ximenes, 2009, Violence and post-traumatic stress disorder in childhood	Exposure to adversities (childhood abuse and maltreatment, sexual abuse, bullying, street violence, deprivation)	Physical violence by mother (severe)	2005	School	9-16	NA	465	TEPT/CBCL	Self-report	NA	Period prevalence	6-months				5.07	2.16	11.93
2009	Ximenes, 2009, Violence and post-traumatic stress disorder in childhood	Trauma- and Stressor-Related Disorders	Post-traumatic stress disorder	2005	School	9-16	51.6	465	TEPT/CBCL	Self-report	NA	Period prevalence	6-months	10.8	50					NA	NA
2009	Ximenes, 2009, Violence and post-traumatic stress disorder in childhood	Trauma- and Stressor-Related Disorders	Post-traumatic stress disorder	2005	School	9-16	51.6	465	TEPT/CBCL	Self-report	NA	Period prevalence	6-months	6.5	30	NA				NA	NA
2013	Ximenes, 2013, Community violence and posttraumatic stress disorder in children and adolescents	Exposure to adversities (childhood abuse and maltreatment, sexual abuse, bullying, street violence, deprivation)	Exposure to Community Violence	2008	School	9-16	49.6	399	CVO - “Coisas que vi e ouvi” - Things I have seen and heard	Self-report	NA	Lifetime prevalence	NA	86	343	NA				5.9	5.4
2013	Ximenes, 2013, Community violence and posttraumatic stress disorder in children and adolescents	Trauma- and Stressor-Related Disorders	Post-traumatic stress disorder	2008	School	9-16	49.6	399	YRBS Youth Risk Behavior Surveillance System	Self-report	NA	Period prevalence	6-months	9.5	38	NA				NA	NA
2013	Ximenes, 2013, Community violence and posttraumatic stress disorder in children and adolescents	Trauma- and Stressor-Related Disorders	Post-traumatic stress disorder	2008	School	9-16	100	198	YRBS Youth Risk Behavior Surveillance System	Self-report	NA	Period prevalence	6-months	12.6	25	NA				NA	NA
2013	Ximenes, 2013, Community violence and posttraumatic stress disorder in children and adolescents	Trauma- and Stressor-Related Disorders	Post-traumatic stress disorder	2008	School	9-16	0	201	YRBS Youth Risk Behavior Surveillance System	Self-report	NA	Period prevalence	6-months	6.5	13	NA				NA	NA
2010	Lima, 2010, Avaliação da qualidade de vida de crianças do ensino fundamental	Quality of Life and Wellbeing	Poor Quality of life	2009	School	14-18	51.7	232	AUQEI "Scale of Quality of Life of Children"	Self-report	NA	Point prevalence	NA	33.2	77	NA	NA	NA	NA	NA	NA
2016	Bastos, 2016, The prevalence of developmental dyscalculia	Neurodevelopmental - Specific Learning Disorder	Developmental Delay	2012	School	1-5	50.7	2896	A mathematics protocol was used (Bastos, 2003; adapted from Grafman and Boller’s modified protocol) composed of 50 questions allowing the maximum score of 100 points	Self-report	NA	Point prevalence	NA	7.8	226	NA				NA	NA
2007	Pavani, 2007, Marijuana consumption among high school students	Substance Use	Marijuana use (lifetime)	2003	Schools	12-17	51.8	1041	Questionnaired developed by WHO	Self-report	NA	Lifetime prevalence	NA	12.1	126	NA	NA	NA	NA	NA	NA
2007	Pavani, 2007, Marijuana consumption among high school students	Substance Use	Marijuana use (past month)	2003	Schools	12-17	51.8	1041	Questionnaired developed by WHO	Self-report	NA	Period prevalence	1-month	4.1	43	NA	NA	NA	NA	NA	NA
2007	Pavani, 2007, Marijuana consumption among high school students	Substance Use	Marijuana use (past week)	2003	Schools	12-17	51.8	1041	Questionnaired developed by WHO	Self-report	NA	Period prevalence	1-week	2.9	30	NA	NA	NA	NA	NA	NA
2007	Pavani, 2007, Marijuana consumption among high school students	Substance Use	Marijuana use (past year)	2003	Schools	10-18	51.8	1041	Questionnaired developed by WHO	Self-report	NA	Period prevalence	1-year	7.4	77	NA	NA	NA	NA	NA	NA
2006	Silva, 2006, Drug abuse prevalence among secondary school students in São José do Rio Preto, São Paulo	Substance Use	Alcohol use (lifetime)	2003	Schools	14-20	51.8	1212	Questionnaired developed by WHO - adapted	Self-report	NA	Lifetime prevalence	NA	77	793	NA	NA	73.5	80.4	NA	NA
2006	Silva, 2006, Drug abuse prevalence among secondary school students in São José do Rio Preto, São Paulo	Substance Use	Alcohol use (past month)	2003	Schools	14-20	51.8	1212	Questionnaired developed by WHO - adapted	Self-report	NA	Period prevalence	1-month	43.3	445	NA	NA	38.2	48.3	NA	NA
2006	Silva, 2006, Drug abuse prevalence among secondary school students in São José do Rio Preto, São Paulo	Substance Use	Alcohol use (past month)	2003	Schools	14-20	51.8	1212	Questionnaired developed by WHO - adapted	Self-report	NA	Period prevalence	1-month	15.1	155	NA	NA	11.9	18.3	NA	NA
2006	Silva, 2006, Drug abuse prevalence among secondary school students in São José do Rio Preto, São Paulo	Substance Use	Alcohol use (past year)	2003	Schools	14-20	51.8	1212	Questionnaired developed by WHO - adapted	Self-report	NA	Period prevalence	1-year	64.1	660	NA	NA	59.5	68.7	NA	NA
2006	Silva, 2006, Drug abuse prevalence among secondary school students in São José do Rio Preto, São Paulo	Substance Use	Amphetamine use (lifetime)	2003	Schools	14-20	51.8	1212	Questionnaired developed by WHO - adapted	Self-report	NA	Lifetime prevalence	NA	3.7	38	NA	NA	2.2	5.2	NA	NA
2006	Silva, 2006, Drug abuse prevalence among secondary school students in São José do Rio Preto, São Paulo	Substance Use	Amphetamine use (past year)	2003	Schools	14-20	51.8	1212	Questionnaired developed by WHO - adapted	Self-report	NA	Period prevalence	1-year	2.2	23	NA	NA	0.9	3.5	NA	NA
2006	Silva, 2006, Drug abuse prevalence among secondary school students in São José do Rio Preto, São Paulo	Substance Use	Amphetamines use (past month)	2003	Schools	14-20	51.8	1212	Questionnaired developed by WHO - adapted	Self-report	NA	Period prevalence	1-month	1	10	NA	NA	0.2	1.7	NA	NA
2006	Silva, 2006, Drug abuse prevalence among secondary school students in São José do Rio Preto, São Paulo	Substance Use	Amphetamines use (past week)	2003	Schools	14-20	51.8	1212	Questionnaired developed by WHO - adapted	Self-report	NA	Period prevalence	1-week	0.3	3	NA	NA	0	0.6	NA	NA
2006	Silva, 2006, Drug abuse prevalence among secondary school students in São José do Rio Preto, São Paulo	Substance Use	Cocaine use	2003	Schools	14-20	51.8	1212	Questionnaired developed by WHO - adapted	Self-report	NA	Period prevalence	1-week	NA	NA	NA	NA	NA	NA	NA	NA
2006	Silva, 2006, Drug abuse prevalence among secondary school students in São José do Rio Preto, São Paulo	Substance Use	Cocaine use (lifetime)	2003	Schools	14-20	51.8	1212	Questionnaired developed by WHO - adapted	Self-report	NA	Lifetime prevalence	NA	3.3	34	NA	NA	1.7	4.9	NA	NA
2006	Silva, 2006, Drug abuse prevalence among secondary school students in São José do Rio Preto, São Paulo	Substance Use	Cocaine use (past month)	2003	Schools	14-20	51.8	1212	Questionnaired developed by WHO - adapted	Self-report	NA	Period prevalence	1-month	0.7	7	NA	NA	0.2	1.1	NA	NA
2006	Silva, 2006, Drug abuse prevalence among secondary school students in São José do Rio Preto, São Paulo	Substance Use	Cocaine use (past year)	2003	Schools	14-20	51.8	1212	Questionnaired developed by WHO - adapted	Self-report	NA	Period prevalence	1-year	1.9	19	NA	NA	0.9	2.7	NA	NA
2006	Silva, 2006, Drug abuse prevalence among secondary school students in São José do Rio Preto, São Paulo	Substance Use	Crack use (lifetime)	2003	Schools	14-20	51.8	1212	Questionnaired developed by WHO - adapted	Self-report	NA	Lifetime prevalence	NA	1.4	14	NA	NA	0.5	2.2	NA	NA
2006	Silva, 2006, Drug abuse prevalence among secondary school students in São José do Rio Preto, São Paulo	Substance Use	Crack use (past month)	2003	Schools	14-20	51.8	1212	Questionnaired developed by WHO - adapted	Self-report	NA	Period prevalence	1-month	0.7	7	NA	NA	0.1	1.2	NA	NA
2006	Silva, 2006, Drug abuse prevalence among secondary school students in São José do Rio Preto, São Paulo	Substance Use	Crack use (past week)	2003	Schools	14-20	51.8	1212	Questionnaired developed by WHO - adapted	Self-report	NA	Period prevalence	1-week	0.4	4	NA	NA	0	0.7	NA	NA
2006	Silva, 2006, Drug abuse prevalence among secondary school students in São José do Rio Preto, São Paulo	Substance Use	Crack use (past year)	2003	Schools	14-20	51.8	1212	Questionnaired developed by WHO - adapted	Self-report	NA	Period prevalence	1-year	0.9	9	NA	NA	0.2	1.5	NA	NA
2006	Silva, 2006, Drug abuse prevalence among secondary school students in São José do Rio Preto, São Paulo	Substance Use	Hallucinogen use (past month)	2003	Schools	14-20	51.8	1212	Questionnaired developed by WHO - adapted	Self-report	NA	Period prevalence	1-month	1.1	11	NA	NA	0.3	1.7	NA	NA
2006	Silva, 2006, Drug abuse prevalence among secondary school students in São José do Rio Preto, São Paulo	Substance Use	Hallucinogen use (past week)	2003	Schools	14-20	51.8	1212	Questionnaired developed by WHO - adapted	Self-report	NA	Period prevalence	1-week	0.2	2	NA	NA	0	0.4	NA	NA
2006	Silva, 2006, Drug abuse prevalence among secondary school students in São José do Rio Preto, São Paulo	Substance Use	Hallucinogen use (past year)	2003	Schools	14-20	51.8	1212	Questionnaired developed by WHO - adapted	Self-report	NA	Period prevalence	1-year	1.9	19	NA	NA	0.6	3	NA	NA
2006	Silva, 2006, Drug abuse prevalence among secondary school students in São José do Rio Preto, São Paulo	Substance Use	Hallucinogen use (lifetime)	2003	Schools	14-20	51.8	1212	Questionnaired developed by WHO - adapted	Self-report	NA	Lifetime prevalence	NA	3.1	32	NA	NA	1.6	4.6	NA	NA
2006	Silva, 2006, Drug abuse prevalence among secondary school students in São José do Rio Preto, São Paulo	Substance Use	Marijuana use (lifetime)	2003	Schools	14-20	51.8	1212	Questionnaired developed by WHO - adapted	Self-report	NA	Lifetime prevalence	NA	12.1	125	NA	NA	8.8	15.5	NA	NA
2006	Silva, 2006, Drug abuse prevalence among secondary school students in São José do Rio Preto, São Paulo	Substance Use	Marijuana use (past month)	2003	Schools	14-20	51.8	1212	Questionnaired developed by WHO - adapted	Self-report	NA	Period prevalence	1-month	4.1	42	NA	NA	2.3	5.9	NA	NA
2006	Silva, 2006, Drug abuse prevalence among secondary school students in São José do Rio Preto, São Paulo	Substance Use	Marijuana use (past week)	2003	Schools	14-20	51.8	1212	Questionnaired developed by WHO - adapted	Self-report	NA	Period prevalence	1-week	2.9	29	NA	NA	1.5	4.3	NA	NA
2006	Silva, 2006, Drug abuse prevalence among secondary school students in São José do Rio Preto, São Paulo	Substance Use	Marijuana use (past year)	2003	Schools	14-20	51.8	1212	Questionnaired developed by WHO - adapted	Self-report	NA	Period prevalence	1-year	7.4	76	NA	NA	4.9	9.9	NA	NA
2006	Silva, 2006, Drug abuse prevalence among secondary school students in São José do Rio Preto, São Paulo	Substance Use	Solvents use (lifetime)	2003	Schools	14-20	51.8	1212	Questionnaired developed by WHO - adapted	Self-report	NA	Lifetime prevalence	NA	18.1	185	NA	NA	14.4	21.7	NA	NA
2006	Silva, 2006, Drug abuse prevalence among secondary school students in São José do Rio Preto, São Paulo	Substance Use	Solvents use (past month)	2003	Schools	14-20	51.8	1212	Questionnaired developed by WHO - adapted	Self-report	NA	Period prevalence	1-month	3.4	35	NA	NA	2.1	4.6	NA	NA
2006	Silva, 2006, Drug abuse prevalence among secondary school students in São José do Rio Preto, São Paulo	Substance Use	Solvents use (past week)	2003	Schools	14-20	51.8	1212	Questionnaired developed by WHO - adapted	Self-report	NA	Period prevalence	1-week	1.3	13	NA	NA	0.5	1.9	NA	NA
2006	Silva, 2006, Drug abuse prevalence among secondary school students in São José do Rio Preto, São Paulo	Substance Use	Solvents use (past year)	2003	Schools	14-20	51.8	1212	Questionnaired developed by WHO - adapted	Self-report	NA	Period prevalence	1-year	7.3	75	NA	NA	5.4	9.2	NA	NA
2006	Silva, 2006, Drug abuse prevalence among secondary school students in São José do Rio Preto, São Paulo	Substance Use	Tobacco use (lifetime)	2003	Schools	14-20	51.8	1212	Questionnaired developed by WHO - adapted	Self-report	NA	Lifetime prevalence	NA	28.7	294	NA	NA	24.9	32.3	NA	NA
2006	Silva, 2006, Drug abuse prevalence among secondary school students in São José do Rio Preto, São Paulo	Substance Use	Tobacco use (past month)	2003	Schools	14-20	51.8	1212	Questionnaired developed by WHO - adapted	Self-report	NA	Period prevalence	1-month	11.1	114	NA	NA	8.2	14	NA	NA
2006	Silva, 2006, Drug abuse prevalence among secondary school students in São José do Rio Preto, São Paulo	Substance Use	Tobacco use (past month)	2003	Schools	14-20	51.8	1212	Questionnaired developed by WHO - adapted	Self-report	NA	Period prevalence	1-month	4.9	51	NA	NA	3.3	6.5	NA	NA
2006	Silva, 2006, Drug abuse prevalence among secondary school students in São José do Rio Preto, São Paulo	Substance Use	Tobacco use (past year)	2003	Schools	14-20	51.8	1212	Questionnaired developed by WHO - adapted	Self-report	NA	Period prevalence	1-year	NA	NA	NA	NA	NA	NA	NA	NA
2007	Teixeira, 2007, Adolescente, uso de álcool, depressão e desenvolvimento cognitivo	Substance Use	Alcohol use (past year)	2006	Schools	14-15	56.1	127	AUDIT C - Alcohol Use Disorders Identification Test	Self-report	NA	Period prevalence	1-year	16.3	21	NA				NA	NA
2007	Teixeira, 2007, Adolescente, uso de álcool, depressão e desenvolvimento cognitivo	Depressive Disorders	Depressive symptoms	2006	Schools	14-15	56.1	127	BDI-II Beck Depressive Inventory-II	Self-report	NA	Period prevalence	2-weeks	15.8	20	NA				NA	NA
2007	Teixeira, 2007, Adolescente, uso de álcool, depressão e desenvolvimento cognitivo	Depressive Disorders	Depressive symptoms	2006	Schools	14-15	56.1	127	BDI-II Beck Depressive Inventory-II	Self-report	NA	Period prevalence	2-weeks	84.3	11	NA				NA	NA
2021	Piola, 2021, Cell phone use is associated with alcohol and tobacco consumption in insufficiently active adolescents	Substance Use	Alcohol use (past month)	2018	School	15-18	52.6	884	YRBS Youth Risk Behavior Surveillance System	Self-report	NA	Period prevalence	1-month	43.4	384
2021	Piola, 2021, Cell phone use is associated with alcohol and tobacco consumption in insufficiently active adolescents	Substance Use	Tobacco use (past month)	2018	School	6-13	52.6	884	YRBS Youth Risk Behavior Surveillance System	Self-report	NA	Period prevalence	1-month	7.8	69
2016	Castro, 2016, Prevalence of absominal obesity	Substance Use	Alcohol use - Binge drinking (past month)	2014	School	11-18	52.7	930	YRBS Youth Risk Behavior Surveillance System	Self-report	NA	Period prevalence	1-month	33.9	315	NA				NA	NA
2018	Claumann, 2018, Prevalência de pensamentos e comportamentos suicidas	Feeding and Eating Disorders	Bodiy image dissatisfaction	2014	School	14-19	54	1090	Body Silhouette Scale	Self-report	NA	Point prevalence	NA	75.6	824	NA				NA	NA
2018	Claumann, 2018, Prevalência de pensamentos e comportamentos suicidas	Suicidality or Self-Injury	Suicidal planing	2014	School	14-19	54	1090	YRBS Youth Risk Behavior Surveillance System	Self-report	NA	Period prevalence	12-months	10.6	116	NA				NA	NA
2018	Claumann, 2018, Prevalência de pensamentos e comportamentos suicidas	Suicidality or Self-Injury	Suicidal thoughts	2014	School	14-19	54	1090	YRBS Youth Risk Behavior Surveillance System	Self-report	NA	Period prevalence	12-months	13.9	152	NA				NA	NA
2018	Claumann, 2018, Prevalência de pensamentos e comportamentos suicidas	Suicidality or Self-Injury	Suicide Attempt	2014	School	14-15	54	1090	YRBS Youth Risk Behavior Surveillance System	Self-report	NA	Period prevalence	12-months	5.6	61	NA				NA	NA
2017	de Lima, 2017, Prevalence of physical activity among adolescents	Substance Use	Alcohol use - Excessive	2014	School	14-19	54.5	1103	YRBS Youth Risk Behavior Surveillance System	Self-report	NA	Period prevalence	30-days	34.1	376	NA				NA	NA
2017	de Lima, 2017, Prevalence of physical activity among adolescents	Substance Use	Tobacco use (past month)	2014	School	10-15	54.5	1103	“Fantastic Lifestyle” questionnaire, which has validation for the Brazilian population: “Do you smoke cigarettes?” individuals who responded “Never smoked” were considered healthy; and those that responded more than 10 per day; 1 to 10 per day; none in the last six months; none last year were considered as risk group	Self-report	NA	Period prevalence	30-days	16.2	179	NA				NA	NA
2018	Meyer, 2018, Proposal of cutoff points for pediatric daytime sleepiness scale to identify excessive daytime sleepiness	Sleep-Wake Disorders	Daytime Sleepiness	2014	Schools	14-19	54.2	1132	PDSS - Pediatric Daytime Sleepiness Scale	Self-report	NA	Point prevalence	NA							16	5.7
2018	Meyer, 2018, Proposal of cutoff points for pediatric daytime sleepiness scale to identify excessive daytime sleepiness	Anxiety & Depressive Disorders (if both depression and anxiety and no other)	Depressive symptoms	2014	Schools	14-19	54.2	1132	WHOQOL- brief instrument.	Self-report	NA	Period prevalence	2-weeks	44.7	497
2018	Meyer, 2018, Proposal of cutoff points for pediatric daytime sleepiness scale to identify excessive daytime sleepiness	Sleep-Wake Disorders	Sleep quality	2014	Schools	14-19	54.2	1132	PDSS - Pediatric Daytime Sleepiness Scale	Self-report	NA	Point prevalence	NA	60.5	671
2018	Meyer, 2018, Proposal of cutoff points for pediatric daytime sleepiness scale to identify excessive daytime sleepiness	Anxiety & Depressive Disorders (if both depression and anxiety and no other)	Stress	2014	Schools	15-18	54.2	1132	WHOQOL- brief instrument.	Self-report	NA	Period prevalence	2-weeks	45.7	511
2016	Nunez, 2016, Clustering of Risk Factors for Non-Communicable Diseases among Adolescents	Substance Use	Alcohol use (past month)	2014	Schools	14-19	55.4	916	YRBS Youth Risk Behavior Surveillance System	Self-report	NA	Period prevalence	1-month	33.7	309	NA	NA	NA	NA	NA	NA
2016	Nunez, 2016, Clustering of Risk Factors for Non-Communicable Diseases among Adolescents	Substance Use	Tobacco use (past month)	2014	Schools	M 14.8	55.4	916	YRBS Youth Risk Behavior Surveillance System	Self-report	NA	Period prevalence	1-month	7.9	73	NA	NA	NA	NA	NA	NA
2023	Zanlorenci, 2023, Individual and Combined Association between Unhealthy Lifestyle Behaviors and Body Weight Dissatisfaction	Feeding and Eating Disorders	Body weight dissatisfaction	2019	School	14-19	51.4	891	YRBS Youth Risk Behavior Surveillance System	Self-report	NA	Point prevalence	NA	73.8	656	NA				NA	NA
2023	Zanlorenci, 2023, Individual and Combined Association between Unhealthy Lifestyle Behaviors and Body Weight Dissatisfaction	Feeding and Eating Disorders	Body weight dissatisfaction	2019	School	14-19	100	348	YRBS Youth Risk Behavior Surveillance System	Self-report	NA	Point prevalence	NA	55.1	192	NA				NA	NA
2023	Zanlorenci, 2023, Individual and Combined Association between Unhealthy Lifestyle Behaviors and Body Weight Dissatisfaction	Feeding and Eating Disorders	Body weight dissatisfaction	2019	School	14-19	100	348	YRBS Youth Risk Behavior Surveillance System	Self-report	NA	Point prevalence	NA	24.9	87	NA				NA	NA
2023	Zanlorenci, 2023, Individual and Combined Association between Unhealthy Lifestyle Behaviors and Body Weight Dissatisfaction	Feeding and Eating Disorders	Body weight dissatisfaction	2019	School	14-19	0	328	YRBS Youth Risk Behavior Surveillance System	Self-report	NA	Point prevalence	NA	34.5	113	NA				NA	NA
2023	Zanlorenci, 2023, Individual and Combined Association between Unhealthy Lifestyle Behaviors and Body Weight Dissatisfaction	Feeding and Eating Disorders	Body weight dissatisfaction	2019	School	14-19	0	328	YRBS Youth Risk Behavior Surveillance System	Self-report	NA	Point prevalence	NA	32.7	107	NA				NA	NA
2006	Benetti, 2006, Violência comunitária, exposição às drogas ilícitas	Exposure to adversities (childhood abuse and maltreatment, sexual abuse, bullying, street violence, deprivation)	Community violence	NA	Household	10-20	60.5	683	Community Violence Survey	Self-report	NA	Lifetime prevalence	NA	90.2	616	NA				NA	NA
2006	Benetti, 2006, Violência comunitária, exposição às drogas ilícitas	Exposure to adversities (childhood abuse and maltreatment, sexual abuse, bullying, street violence, deprivation)	Community violence	NA	Household	M=16.5 SD=1.83	60.5	683	Community Violence Survey	Self-report	NA	Lifetime prevalence	NA	41.6	284	NA				NA	NA
2022	Rosario, 2022, Preditores de dificuldades emocionais e comportamentais na adolescência	Disruptive, Impulse-Control, and Conduct Disorders	Conduct Disorder	2001-2013	Clinical	0-13	40.2	174	SDQ Strengths and Difficulties Questionnaire	Caregiver	NA	Period prevalence	6-months	17.8	31	NA	NA	NA	NA	NA	NA
2022	Rosario, 2022, Preditores de dificuldades emocionais e comportamentais na adolescência	General Psychopathology, Psychosocial Functioning, and Broad-Spectrum Mental Health Assessment	Emotional and behavioral problems	2001-2013	Clinical	0-13	40.2	174	SDQ Strengths and Difficulties Questionnaire	Caregiver	NA	Period prevalence	6-months	10.9	19	NA	NA	NA	NA	NA	NA
2022	Rosario, 2022, Preditores de dificuldades emocionais e comportamentais na adolescência	General Psychopathology, Psychosocial Functioning, and Broad-Spectrum Mental Health Assessment	General Strengths and Difficulties	2001-2013	Clinical	0-13	40.2	174	SDQ Strengths and Difficulties Questionnaire	Caregiver	NA	Period prevalence	6-months	14.4	25	NA	NA	NA	NA	NA	NA
2022	Rosario, 2022, Preditores de dificuldades emocionais e comportamentais na adolescência	Neurodevelopmental - ADHD (Attention-Deficit/Hyperactivity Disorder)	Hyperactivity	2001-2013	Clinical	0-13	40.2	174	SDQ Strengths and Difficulties Questionnaire	Caregiver	NA	Period prevalence	6-months	17.8	31	NA	NA	NA	NA	NA	NA
2022	Rosario, 2022, Preditores de dificuldades emocionais e comportamentais na adolescência	Disruptive, Impulse-Control, and Conduct Disorders	Peer Problems	2001-2013	Clinical	0-13	40.2	174	SDQ Strengths and Difficulties Questionnaire	Caregiver	NA	Period prevalence	6-months	8.6	15	NA	NA	NA	NA	NA	NA
2022	Rosario, 2022, Preditores de dificuldades emocionais e comportamentais na adolescência	Disruptive, Impulse-Control, and Conduct Disorders	Social behavior problems	2001-2013	Clinical	11-17	40.2	174	SDQ Strengths and Difficulties Questionnaire	Caregiver	NA	Period prevalence	6-months	8	14	NA	NA	NA	NA	NA	NA
2010	Pinheiro, 2010, Body perception and dissatisfaction	Feeding and Eating Disorders	Bodiy image dissatisfaction	NA	Schools	12-19	53.9	347	CBIS - Children Body Image Scale	Self-report	NA	Point prevalence	NA	64	222	NA	NA	NA	NA	NA	NA
2012	Renner, 2012, Are mental health problems and depression associated with bruxism	Sleep-Wake Disorders	Bruxism	2005-2006	Household	7-9	NA	805	Authors questionnaire	Caregiver	NA	Point prevalence	NA	30	241	NA	NA	NA	NA	NA	NA
2012	Renner, 2012, Are mental health problems and depression associated with bruxism	Depressive Disorders	Depressive Disorder	2005-2006	Household	7-9	NA	805	CDI - Children’s Depression Inventory	Caregiver	NA	Period prevalence	2-weeks	22	177	NA	NA	NA	NA	NA	NA
2012	Renner, 2012, Are mental health problems and depression associated with bruxism	Sleep-Wake Disorders	Grinding at night	2005-2006	Household	7-9	NA	805	Authors questionnaire	Caregiver	NA	Point prevalence	NA	39.1	315	NA	NA	NA	NA	NA	NA
2012	Renner, 2012, Are mental health problems and depression associated with bruxism	Sleep-Wake Disorders	Mental health problems	2005-2006	Household	7-9	NA	805	SDQ Strengths and Difficulties Questionnaire	Caregiver	NA	Period prevalence	6-months	48	387	NA	NA	NA	NA	NA	NA
2021	Alvares, 2021, Associação entre a violência psicológica	Trauma- and Stressor-Related Disorders	Post-traumatic stress disorder	2016	Research service	18-19	52.4	2486	MINI – Brazilian version 5.0.0 International Neuropsychiatric Interview - Module C (Risk of Suicide)	Self-report	NA	Period prevalence	12-months	2.5	62	NA	NA	NA	NA	NA	NA
2020	Simões, 2020, Saúde dos adolescentes da coorte de nascimentos de São Luís	Bipolar and Related Disorders	Bipolar disorder	2016	Research service	18-19	52.4	2515	MINI – Brazilian version 5.0.0 International Neuropsychiatric Interview - Module C (Risk of Suicide)	Self-report	NA	Period prevalence	2-weeks	11.8	297	NA	NA	10.6	13.1	NA	NA
2020	Simões, 2020, Saúde dos adolescentes da coorte de nascimentos de São Luís	Depressive Disorders	Depressive Disorder (Major)	2016	Research service	18-19	52.4	2515	MINI – Brazilian version 5.0.0 International Neuropsychiatric Interview - Module C (Risk of Suicide)	Self-report	NA	Period prevalence	2-weeks	11.8	296	NA	NA	10.6	13.2	NA	NA
2020	Simões, 2020, Saúde dos adolescentes da coorte de nascimentos de São Luís	Anxiety Disorders	Generalized Anxiety Disorder	2016	Research service	18-19	52.4	2515	MINI – Brazilian version 5.0.0 International Neuropsychiatric Interview - Module C (Risk of Suicide)	Self-report	NA	Period prevalence	6-months	3.5	87	NA	NA	2.8	4.3	NA	NA
2020	Simões, 2020, Saúde dos adolescentes da coorte de nascimentos de São Luís	Suicidality or Self-Injury	Suicide risk	2016	Research service	18-19	52.4	2515	MINI – Brazilian version 5.0.0 International Neuropsychiatric Interview - Module C (Risk of Suicide)	Self-report	NA	Period prevalence	2-weeks	4.1	103	NA	NA	3.4	4.9	NA	NA
2021	Alvares, 2021, Associação entre a violência psicológica	Exposure to adversities (childhood abuse and maltreatment, sexual abuse, bullying, street violence, deprivation)	Psychological violence	2016	Research service	10-19	52.4	2486	Pitzner Psychological Violence Scale	Self-report	NA	Period prevalence	12-months	30.3	772	NA	NA	NA	NA	NA	NA
2008	de Almeida, 2008, Linking Global Youth Tobacco Survey	Substance Use	Tobacco use (past month)	2003	School	13-15	NA	788	Global Youth Tobacco Survey questionnaire	Self-report	NA	Period prevalence	30-days	13.2	104	NA	10	17.2	NA	NA	NA
2011	Silva, 2011, Prevalence of non-communicable diseases in Brazilian children	General Psychopathology, Psychosocial Functioning, and Broad-Spectrum Mental Health Assessment	Behavioral and emotional problems	2005-2006	School	7-9	48.3	670	SDQ Strengths and Difficulties Questionnaire	Caregiver	NA	Period prevalence	6-months	47.4	318	NA	NA	NA	NA	NA	NA
2011	Silva, 2011, Prevalence of non-communicable diseases in Brazilian children	Neurodevelopmental - Intellectual disabilities	Cognitive function bellow the average	2005-2006	School	7-9	48.3	670	Raven Colored Progressive Matrices Test	Self-report	NA	Point prevalence	NA	28.9	202	NA	NA	NA	NA	NA	NA
2011	Silva, 2011, Prevalence of non-communicable diseases in Brazilian children	Depressive Disorders	Depressive symptoms	2005-2006	School	7-9	48.3	670	CDI - Children’s Depression Inventory	Self-report	NA	Period prevalence	2-weeks	21.6	141	NA	NA	NA	NA	NA	NA
2020	Simões, 2020, Saúde dos adolescentes da coorte de nascimentos de São Luís	Substance Use	Alcohol use - hazardous use to possible dependence	2016	Research service	18-19	52.4	2515	AUDIT C - Alcohol Use Disorders Identification Test	Self-report	NA	Period prevalence	12-months	19.4	489	NA	NA	NA	NA	NA	NA
2020	Simões, 2020, Saúde dos adolescentes da coorte de nascimentos de São Luís	Substance Use	Ilicit drug use (lifetime)	2016	Research service	18-19	52.4	2503	Standardized questionnaire	Self-report	NA	Lifetime prevalence	NA	8.8	220	NA	NA	7.7	10	NA	NA
2020	Simões, 2020, Saúde dos adolescentes da coorte de nascimentos de São Luís	Neurodevelopmental - Intellectual disabilities	Intelligence Quotient	2016	Research service	18-19	52.4	2515	WAIS III - Weschler Adult Intelligence Scale	Self-report	NA	Point prevalence	NA	15.3	346	NA	NA	13.8	16.9	NA	NA
2020	Simões, 2020, Saúde dos adolescentes da coorte de nascimentos de São Luís	Sleep-Wake Disorders	Poor sleep quality	2016	Research service	18-19	52.4	2515	PSQI Pittsburgh Sleep Quality Index	Self-report	NA	Point prevalence	NA	53.7	1137	NA	NA	41.5	55.8	NA	NA
2020	Simões, 2020, Saúde dos adolescentes da coorte de nascimentos de São Luís	Substance Use	Tobacco use (lifetime)	2016	Research service	18-19	52.4	2487	Standardized questionnaire	Self-report	NA	Lifetime prevalence	NA	18	450	NA	NA	NA	NA	NA	NA
2008	Martins, 2008, Satisfação com a imagem corporal	Feeding and Eating Disorders	Bodiy image dissatisfaction	NA	School	M 16.3	74	50	Evaluation of Body Image Satisfaction. 2 Factors: Satisfaction with appearence and Weight concerns, here reported results of the first factor	Self-report	NA	Point prevalence	NA	NA	NA	NA				66.4	13.53
2016	Vilela, 2016, Factors influencing excessive daytime sleepiness	Sleep-Wake Disorders	Sleep Disorder	2013	School	10-18	56.9	451	CASQ - Cleveland AdolescentSleepiness Questionnaire	Self-report	NA	Point prevalence	NA	NA	NA	NA	NA	NA	NA	38.6	6
2016	Vilela, 2016, Factors influencing excessive daytime sleepiness	Sleep-Wake Disorders	Sleep Disorder	2013	School	10-18	56.9	440	SDSC - Sleep Dis-turbance Scale for the Children (SDSC)	Self-report	NA	Point prevalence	NA	NA	NA	NA	NA	NA	NA	50.1	11.3
2016	Borges, 2016, SINTOMATOLOGÍA DEPRESIVA Y DESEMPEÑO ESCOLAR	Depressive Disorders	Depressive symptoms	NA	School	14-19	44	293	CDI - Children’s Depression Inventory	Self-report	NA	Period prevalence	2-weeks	20.3	59	NA				10.99	7.6
2016	Fidalgo, 2016, The association of psychiatric symptomatology	Substance Use	Alcohol use (past month)	2013	School	15-18	NA	2532	WHO questionnaire - adapted for national use	Self-report	NA	Period prevalence	30-days	38.2	971	NA	NA	35.9	40.6	NA	NA
2016	Fidalgo, 2016, The association of psychiatric symptomatology	General Psychopathology, Psychosocial Functioning, and Broad-Spectrum Mental Health Assessment	Behavioral and emotional problems	2013	School	15-18	NA	2532	SDQ Strengths and Difficulties Questionnaire	Self-report	NA	Period prevalence	6-months	48.5	1220	NA	NA	46	50.9	NA	NA
2016	Fidalgo, 2016, The association of psychiatric symptomatology	Substance Use	Marijuana use (past month)	2013	School	15-18	NA	2532	WHO questionnaire - adapted for national use	Self-report	NA	Period prevalence	30-days	7.2	187	NA	NA	6.1	8.6	NA	NA
2016	Fidalgo, 2016, The association of psychiatric symptomatology	Substance Use	Tobacco use (past month)	2013	School	1-11	NA	2532	WHO questionnaire - adapted for national use	Self-report	NA	Period prevalence	30-days	8.8	211	NA	NA	7.5	10.3	NA	NA
2022	Garcia, 2022, Prevalence and social determinants of suicidal ideation among	Suicidality or Self-Injury	Suicidal ideation	2019	School	11-18	59.7	475	Structured questionnaire containing the question: Have you ever seriously thought about ending your life?	Self-report	NA	Lifetime prevalence	NA	47.2	224	NA	NA	NA	NA	NA	NA
2016	Ralo, 2016, Prevalence of family violence and associated factors among	Exposure to adversities (childhood abuse and maltreatment, sexual abuse, bullying, street violence, deprivation)	Domestic violence	2012	Schools	11-17	58.4	690	Authors questionnaire	Self-report	NA	Period prevalence	6-months	38.9	255	NA	NA	NA	NA	NA	NA
2016	Ralo, 2016, Prevalence of family violence and associated factors among	Exposure to adversities (childhood abuse and maltreatment, sexual abuse, bullying, street violence, deprivation)	Domestic violence	2012	Schools	10-18	100	379	Authors questionnaire	Self-report	NA	Period prevalence	6-months	44.1	167	NA	NA	NA	NA	NA	NA
2010	Rocha, 2010, Sleep disorders in high school and pre-university students.	Sleep-Wake Disorders	Daytime sleepiness - Moderate	2010	Schools	16-19	54.4	529	PSQI Pittsburgh Sleep Quality Index	Self-report	NA	Period prevalence	1-month	45.9	243	NA	NA	NA	NA	NA	NA
2010	Rocha, 2010, Sleep disorders in high school and pre-university students.	Sleep-Wake Disorders	Indisposition	2010	Schools	15-19	54.4	529	PSQI Pittsburgh Sleep Quality Index	Self-report	NA	Period prevalence	1-month	75.9	402	NA	NA	NA	NA	NA	NA
2023	McCoy, 2023, The acute effects of community violence	Neurodevelopmental - ADHD (Attention-Deficit/Hyperactivity Disorder)	Effortful control	2016	Household	15-17	53	3201	ECQB - Early Childhood Behavior Questionnaire	Caregiver	NA	Period prevalence	6-months	NA	NA	NA	NA	NA	NA	4.97	1.1
2018	Fidalgo, 2018, Exposure to violence: associations with psychiatric disorders	Neurodevelopmental - ADHD (Attention-Deficit/Hyperactivity Disorder)	Attention-Deficit/Hyperactivity Disorder	2014	School	12	47.6	180	K-SADS - Schedule for Affective Disorders and Schizophrenia	Self-report	Caregiver	Lifetime prevalence	NA	9.3	17	NA	NA	6.6	13	NA	NA
2018	Fidalgo, 2018, Exposure to violence: associations with psychiatric disorders	Disruptive, Impulse-Control, and Conduct Disorders	Conduct Disorder	2014	School	1-11	47.6	180	K-SADS - Schedule for Affective Disorders and Schizophrenia	Self-report	Caregiver	Lifetime prevalence	NA	3.4	6	NA	NA	1.8	6.2	NA	NA
2018	Fidalgo, 2018, Exposure to violence: associations with psychiatric disorders	Depressive Disorders	Depressive Disorder (Major)	2014	School	1-11	47.6	180	K-SADS - Schedule for Affective Disorders and Schizophrenia	Self-report	Caregiver	Lifetime prevalence	NA	9.5	17	NA	NA	6.7	13.4	NA	NA
2018	Fidalgo, 2018, Exposure to violence: associations with psychiatric disorders	Anxiety Disorders	Generalized Anxiety Disorder	2014	School	12	47.6	180	K-SADS - Schedule for Affective Disorders and Schizophrenia	Self-report	Caregiver	Lifetime prevalence	NA	6.1	11	NA	NA	3.9	9.5	NA	NA
2018	Fidalgo, 2018, Exposure to violence: associations with psychiatric disorders	Disruptive, Impulse-Control, and Conduct Disorders	Opponent Defiant Disorder	2014	School	1-11	47.6	180	K-SADS - Schedule for Affective Disorders and Schizophrenia	Self-report	Caregiver	Lifetime prevalence	NA	4.4	8	NA	NA	2.6	7.4	NA	NA
2018	Fidalgo, 2018, Exposure to violence: associations with psychiatric disorders	Trauma- and Stressor-Related Disorders	Post-traumatic stress disorder	2014	School	14-19	47.6	180	K-SADS - Schedule for Affective Disorders and Schizophrenia	Self-report	Caregiver	Lifetime prevalence	NA	4	7	NA	NA	2.2	6.9	NA	NA
2010	Amato, 2010, Resiliência e uso de drogas:	Substance Use	Alcohol use - Binge drinking (past month)	NA	School	14-20	51.9	2691	Questionnaired developed by WHO	Self-report	NA	Period prevalence	1-month	31.8	856	NA				NA	NA
2010	Amato, 2010, Resiliência e uso de drogas:	Substance Use	Alcohol use (past month)	NA	School	14-20	51.9	2691	Questionnaired developed by WHO	Self-report	NA	Period prevalence	1-month	50.2	1350	45.0-55.5		45	55.5	NA	NA
2010	Amato, 2010, Resiliência e uso de drogas:	Substance Use	Anxiolytics use	NA	School	14-20	51.9	2691	Questionnaired developed by WHO	Self-report	NA	Period prevalence	1-month	1.8	48	1.3-2.6		1.3	2.6	NA	NA
2010	Amato, 2010, Resiliência e uso de drogas:	Substance Use	Cocaine use (past month)	NA	School	14-20	51.9	2691	Questionnaired developed by WHO	Self-report	NA	Period prevalence	1-month	1.1	30	0.7-1.9		0.7	1.9	NA	NA
2010	Amato, 2010, Resiliência e uso de drogas:	Substance Use	Crack use (past month)	NA	School	14-20	51.9	2691	Questionnaired developed by WHO	Self-report	NA	Period prevalence	1-month	0.1	3	0-0.3		0	0.3	NA	NA
2010	Amato, 2010, Resiliência e uso de drogas:	Substance Use	Ecstasy use (past month)	NA	School	14-20	51.9	2691	Questionnaired developed by WHO	Self-report	NA	Period prevalence	1-month	1	27	0.6-1.8		0.6	1.8	NA	NA
2010	Amato, 2010, Resiliência e uso de drogas:	Substance Use	Inhalant use (past month)	NA	School	14-20	51.9	2691	Questionnaired developed by WHO	Self-report	NA	Period prevalence	1-month	4	108	3.1-5.2		3.1	5.2	NA	NA
2010	Amato, 2010, Resiliência e uso de drogas:	Substance Use	Marijuana use (past month)	NA	School	14-20	51.9	2691	Questionnaired developed by WHO	Self-report	NA	Period prevalence	1-month	6.1	164	3.9-9.4		3.9	9.4	NA	NA
2010	Amato, 2010, Resiliência e uso de drogas:	Other	Resilience	NA	School	14-20	51.9	2691	Resilience Scale Wagnild & Young	Self-report	NA	Point prevalence	NA	NA	NA					129.9	128.7-131.0
2010	Amato, 2010, Resiliência e uso de drogas:	Substance Use	Stimulants use	NA	School	14-20	51.9	2691	Questionnaired developed by WHO	Self-report	NA	Period prevalence	1-month	1.9	51	1.4-2.7		1.4	2.7	NA	NA
2010	Amato, 2010, Resiliência e uso de drogas:	Substance Use	Tobacco use (past month)	NA	School	10-16	51.9	2691	Questionnaired developed by WHO	Self-report	NA	Period prevalence	1-month	14.1	379	11.5-17.3		11.5	17.3	NA	NA
2016	Brentani, 2016, Maternal depression and child development	Neurodevelopmental - Developmental Delay	Developmental delay	2015	Household	M=9.4, SD=2.9	55	798	ASQ - Ages and Stages Questionnaire (ASQ) z scores	Caregiver	NA	Point prevalence	NA	NA	NA	NA				0.07	0.93
1986	Carlini, 1986, Alcohol use among adolescents in São Paulo	Substance Use	Alcohol use - Excessive	1985	School	9-18	50.9	3114	Early Adolescent Drinking Frequency Scale (adaptation)	Self-report	NA	Point prevalence	NA	4.9	153	NA				NA	NA
1986	Carlini, 1986, Alcohol use among adolescents in São Paulo	Substance Use	Alcohol use (lifetime)	1985	School	9-18	50.9	3114	Early Adolescent Drinking Frequency Scale (adaptation)	Self-report	NA	Point prevalence	NA	54.3	1691	NA				NA	NA
1986	Carlini, 1986, Alcohol use among adolescents in São Paulo	Substance Use	Alcohol use (regular drinker)	1985	School	12-18	50.9	3114	Early Adolescent Drinking Frequency Scale (adaptation)	Self-report	NA	Point prevalence	NA	14	436	NA				NA	NA
2000	Carlini, 2000, Comportamentos de saúde	Substance Use	Alcohol use - risky drink	1998	School	12-18	52.6	871	YRBS Youth Risk Behavior Surveillance System	Self-report	NA	Period prevalence	30-days	10.2	89	NA				NA	NA
2000	Carlini, 2000, Comportamentos de saúde	Substance Use	Alcohol use - risky drink	1998	School	12-18	50.9	804	YRBS Youth Risk Behavior Surveillance System	Self-report	NA	Period prevalence	30-days	25	#VALUE!	NA				NA	NA
2000	Carlini, 2000, Comportamentos de saúde	Substance Use	Inhalant use (past month)	1998	School	12-18	52.6	871	YRBS Youth Risk Behavior Surveillance System	Self-report	NA	Period prevalence	12-months	8.7	76	NA				NA	NA
2000	Carlini, 2000, Comportamentos de saúde	Substance Use	Inhalant use (past month)	1998	School	12-18	50.9	804	YRBS Youth Risk Behavior Surveillance System	Self-report	NA	Period prevalence	12-months	20.2	162	NA				NA	NA
2000	Carlini, 2000, Comportamentos de saúde	Substance Use	Marijuana use (past year)	1998	School	12-18	52.6	871	YRBS Youth Risk Behavior Surveillance System	Self-report	NA	Period prevalence	12-months	4.3	37	NA				NA	NA
2000	Carlini, 2000, Comportamentos de saúde	Substance Use	Marijuana use (past year)	1998	School	12-18	50.9	804	YRBS Youth Risk Behavior Surveillance System	Self-report	NA	Period prevalence	12-months	22.2	179	NA				NA	NA
2000	Carlini, 2000, Comportamentos de saúde	Suicidality or Self-Injury	Suicide attempt	1998	School	12-18	52.6	871	YRBS Youth Risk Behavior Surveillance System	Self-report	NA	Period prevalence	12-months	8.6	75	NA				NA	NA
2000	Carlini, 2000, Comportamentos de saúde	Suicidality or Self-Injury	Suicide attempt	1998	School	12-18	50.9	804	YRBS Youth Risk Behavior Surveillance System	Self-report	NA	Period prevalence	12-months	5.5	44	NA				NA	NA
2000	Carlini, 2000, Comportamentos de saúde	Substance Use	Tobacco use (regular)	1998	School	12-18	52.6	871	YRBS Youth Risk Behavior Surveillance System	Self-report	NA	Period prevalence	30-days	5.1	44	NA				NA	NA
2000	Carlini, 2000, Comportamentos de saúde	Substance Use	Tobacco use (regular)	1998	School	11	50.9	804	YRBS Youth Risk Behavior Surveillance System	Self-report	NA	Period prevalence	30-days	13.8	111	NA				NA	NA
2008	Carvalho, 2008, Clinical indicators of child development	Neurodevelopmental - Developmental Delay	Risk in infant development	2005-2006	Pediatric clinic	14-19	NA	248	Clinical Indicators of Risks in Infant Development	Health professional	NA	Point prevalence	NA	15.3	38	NA				NA	NA
2017	Carvalho, 2017, Bullying and behavior problems	Exposure to adversities (childhood abuse and maltreatment, sexual abuse, bullying, street violence, deprivation)	Bullying victim	NA	School	10-17	NA	154	School Violence Scale	Self-report	NA	Point prevalence	(unclear, no reported)	19.4	30	NA				NA	NA
2009	Ceschini, 2009, Prevalence of physical inactivity	Substance Use	Alcohol use (past month)	2006	School	14-19	52.6	3845	Questionnaire of Assessment of Health Status, Nutrition and Physical Activity	Self-report	NA	Period prevalence	1-month	52.4	2015	NA				NA	NA
2009	Ceschini, 2009, Prevalence of physical inactivity	Substance Use	Tobacco use	2006	School	14-17	52.6	3845	Questionnaire of Assessment of Health Status, Nutrition and Physical Activity	Self-report	NA	Point prevalence	NA	35.6	1369	NA				NA	NA
2018	Cruz, 2018, Evaluation of Internet Adicction	Other	Internet Addiction	NA	School	13-19	48	254	Young Internet Addiction Test	Self-report	NA	Period prevalence	1-month	84	213	NA				NA	NA
2022	Faisal-Cury, 2022, The relationship between ultra-processed food	General Psychopathology, Psychosocial Functioning, and Broad-Spectrum Mental Health Assessment	Behavioral and Emotional problems - Internalizing problems	2017	School	Mean 14.85 95%CI=14.81-14.88	0	1410	IS-SBQ - Social Behaviour Questionnaire	Self-report	NA	Period prevalence	1-month	NA	NA	NA	NA	NA	NA	2.27	95%CI:2.23-2.32
2022	Faisal-Cury, 2022, The relationship between ultra-processed food	General Psychopathology, Psychosocial Functioning, and Broad-Spectrum Mental Health Assessment	Behavioral and Emotional problems - Internalizing problems	2017	School	15-19	100	1270	IS-SBQ - Social Behaviour Questionnaire	Self-report	NA	Period prevalence	1-month	NA	NA	NA	NA	NA	NA	2.95	95%CI:2.89-3.02
2021	Ferreira-Junior, 2021, Examining associations between race, gender, alcohol use	Substance Use	Alcohol use (lifetime)	2019	School	M:12.27 (SD = 0.72)	48.4	1742	CEBRID Centro Brasileiro de Informações sobre Drogas Psicotrópicas	Self-report	NA	Lifetime prevalence	NA	17.42	305	NA	NA	15.83	19.16	NA	NA
2021	Ferreira-Junior, 2021, Examining associations between race, gender, alcohol use	Substance Use	Alcohol use (lifetime)	2019	School	M:10.12 (SD = 0.65),	48.8	2316	CEBRID Centro Brasileiro de Informações sobre Drogas Psicotrópicas	Self-report	NA	Lifetime prevalence	NA	37.45	868	NA	NA	35.13	39.82	NA	NA
2021	Ferreira-Junior, 2021, Examining associations between race, gender, alcohol use	Exposure to adversities (childhood abuse and maltreatment, sexual abuse, bullying, street violence, deprivation)	Bullying victim	2019	School	M:12.27 (SD = 0.72)	48.8	2316	rBVQ questionnaire	Self-report	NA	Period prevalence	1-month	30.3	693	NA	NA	28.72	31.86	NA	NA
2021	Ferreira-Junior, 2021, Examining associations between race, gender, alcohol use	Exposure to adversities (childhood abuse and maltreatment, sexual abuse, bullying, street violence, deprivation)	Bullying victim	2019	School	12-18	48.4	1742	rBVQ questionnaire. adapted after a pilot	Self-report	NA	Period prevalence	1-year	58.1	991	NA	NA	56.03	60.23	NA	NA
2013	Frade, 2013, Relationship between stress symptoms	Substance Use	Drugs use (regular)	NA	School	10-18	47.6	954	DUSIR - Drug Use Screening Inventory-Revised	Self-report	NA	Period prevalence	30-days	20.5	196	NA	NA	NA	NA	NA	NA
2007	Galvanese, 2007, Atividade física, tabagismo e consumo de álcool	Substance Use	Alcohol use (past year)	2002	Household	12-19	50.62	823	CAGE	Self-report	NA	Period prevalence	12-months	37.58	309	NA	NA	NA	NA	NA	NA
2007	Galvanese, 2007, Atividade física, tabagismo e consumo de álcool	Substance Use	Tobacco use (lifetime)	2002	Household	10-17	50.62	823	Structured questionnaire	Self-report	NA	Lifetime prevalence	NA	8.2	67	NA	NA	NA	NA	NA	NA
2023	Garcia-Cerde, 2023, Psychiatric symptomatology is associated with polydrug	Substance Use	Alcohol use - Binge drinking (lifetime)	2019	School	10-17	48.5	2315	CEBRID Centro Brasileiro de Informações sobre Drogas Psicotrópicas	Self-report	NA	Lifetime prevalence	NA	8.46	196	NA	NA	7.4	9.67	NA	NA
2023	Garcia-Cerde, 2023, Psychiatric symptomatology is associated with polydrug	Substance Use	Alcohol use (lifetime)	2019	School	10-17	48.5	2315	CEBRID Centro Brasileiro de Informações sobre Drogas Psicotrópicas	Self-report	NA	Lifetime prevalence	NA	37.55	873	NA	NA	35.24	39.93	NA	NA
2023	Garcia-Cerde, 2023, Psychiatric symptomatology is associated with polydrug	General Psychopathology, Psychosocial Functioning, and Broad-Spectrum Mental Health Assessment	Behavioral and emotional problems	2019	School	10-17	48.5	2315	SDQ Strengths and Difficulties Questionnaire	Self-report	NA	Period prevalence	6-months	21.64	465	NA	NA	19.78	23.61	NA	NA
2023	Garcia-Cerde, 2023, Psychiatric symptomatology is associated with polydrug	Substance Use	Cocaine use (lifetime)	2019	School	10-17	48.5	2315	CEBRID Centro Brasileiro de Informações sobre Drogas Psicotrópicas	Self-report	NA	Lifetime prevalence	NA	0.4	9	NA	NA	0.26	0.61	NA	NA
2023	Garcia-Cerde, 2023, Psychiatric symptomatology is associated with polydrug	Substance Use	Inhalant use (lifetime)	2019	School	10-17	48.5	2315	CEBRID Centro Brasileiro de Informações sobre Drogas Psicotrópicas	Self-report	NA	Lifetime prevalence	NA	10.48	240	NA	NA	9.3	11.79	NA	NA
2023	Garcia-Cerde, 2023, Psychiatric symptomatology is associated with polydrug	Substance Use	Marijuana use (lifetime)	2019	School	10-17	48.5	2315	CEBRID Centro Brasileiro de Informações sobre Drogas Psicotrópicas	Self-report	NA	Lifetime prevalence	NA	3.41	78	NA	NA	2.81	4.13	NA	NA
2023	Garcia-Cerde, 2023, Psychiatric symptomatology is associated with polydrug	Exposure to adversities (childhood abuse and maltreatment, sexual abuse, bullying, street violence, deprivation)	Physical violence at school	2019	School	10-17	48.5	2315	OBVQ - Revised Olweus Bully/Victim Questionnaire	Self-report	NA	Period prevalence	30-days	12.56	287	NA	NA	11.54	13.65	NA	NA
2023	Garcia-Cerde, 2023, Psychiatric symptomatology is associated with polydrug	Substance Use	Tobacco use (lifetime)	2019	School	16-17	48.5	2315	CEBRID Centro Brasileiro de Informações sobre Drogas Psicotrópicas	Self-report	NA	Lifetime prevalence	NA	4.98	113	NA	NA	4.34	5.71	NA	NA
2005	Gorenstein, 2005, Expression of Depressive Symptoms in a Nonclinical Brazilian	Depressive Disorders	Depressive symptoms	NA	School	8-18	51.2	1555	BDI - Beck Depression Inventory	Self-report	NA	Period prevalence	1-week	7.6	122	NA	NA	NA	NA	28.1	6.7
2019	Jean-Varas, 2019, The association between adolescent suicide rates and socioeconomic indicators in Brazil	Suicidality or Self-Injury	Suicide mortality rate	2006-2015	National Register	11-19		NA	National Register (DATASUS)	Other (specify)	National Register (DATASUS)	Point prevalence	NA	0.00192	NA
2020	Leal, 2020, Unhealthy weight control behaviors	Feeding and Eating Disorders	Disordered eating behavior	2009-2010	School	13-19	48.9	1156	questionnaire used was translated and adapted for use in Brazil based on an original designed for the Eating Among Teens Project	Self-report	NA	Period prevalence	3-months	17.3	200	NA	NA	NA	NA	NA	NA
2020	Leal, 2020, Unhealthy weight control behaviors	Feeding and Eating Disorders	Unhealthy weight control behaviors	2009-2010	School	13-19	48.9	1156	questionnaire used was translated and adapted for use in Brazil based on an original designed for the Eating Among Teens Project	Self-report	NA	Period prevalence	12-months	31.8	369	NA	NA	NA	NA	NA	NA
2020	Leal, 2020, Unhealthy weight control behaviors	Feeding and Eating Disorders	Unhealthy weight control behaviors	2009-2010	School	13-18	48.9	1156	Stunkard Silhouette Scale	Self-report	NA	Point prevalence	NA	80.1	920	NA	NA	NA	NA	NA	NA
2012	Locatelli, 2012, Socioeconomic influences on alcohol use patterns among private school students in São Paulo	Substance Use	Alcohol use - Binge drinking (past month)	2008	School	15-17	52	2613	adaptation of the instrument proposed by the WHO	Self-report	NA	Period prevalence	1-month	33.2	867			28.5	37.2
2012	Locatelli, 2012, Socioeconomic influences on alcohol use patterns among private school students in São Paulo	Substance Use	Alcohol use (lifetime)	2008	School	15-17	52	2613	adaptation of the instrument proposed by the WHO	Self-report	NA	Lifetime prevalence	NA	88	2299			84.8	90.5
2012	Locatelli, 2012, Socioeconomic influences on alcohol use patterns among private school students in São Paulo	Substance Use	Alcohol use (past month)	2008	School	15-17	52	2613	adaptation of the instrument proposed by the WHO	Self-report	NA	Period prevalence	1-month	51.3	1340			45.9	56.6
2012	Locatelli, 2012, Socioeconomic influences on alcohol use patterns among private school students in São Paulo	Substance Use	Alcohol use (past year)	2008	School	14-19	52	2613	adaptation of the instrument proposed by the WHO	Self-report	NA	Period prevalence	1-year	74	1934			69.8	77.8
2022	Okada, 2022, Association Between Dietary Patterns and Bullying Among Adolescents in Sao Paulo-Brazil	Exposure to adversities (childhood abuse and maltreatment, sexual abuse, bullying, street violence, deprivation)	Bullying perpetration	2017	Schools	M 14.8	52.6	2163	Authors questionnaire	Self-report		Period prevalence	1-year	14.7	318			13.1	16.6
2022	Okada, 2022, Association Between Dietary Patterns and Bullying Among Adolescents in Sao Paulo-Brazil	Exposure to adversities (childhood abuse and maltreatment, sexual abuse, bullying, street violence, deprivation)	Bullying victim	2017	Schools	14-19	52.6	2163	Authors questionnaire	Self-report		Period prevalence	1-year	18.7	404			17	20.7
2023	Okada, 2023, Association between health risk behaviors and food consumption in adolescents	Substance Use	Alcohol use - Regular drinker	2017-2018	Schools	14-19	54.4	2040	DUSIR - Drug Use Screening Inventory-Revised	Self-report	NA	Period prevalence	1-month	9.8	200
2023	Okada, 2023, Association between health risk behaviors and food consumption in adolescents	Substance Use	Other substances	2017-2018	Schools	14-19	54.4	2040	DUSIR - Drug Use Screening Inventory-Revised	Self-report	NA	Period prevalence	1-month	2.3	47
2023	Okada, 2023, Association between health risk behaviors and food consumption in adolescents	Substance Use	Tobacco Use (regular)	2017-2018	Schools	14-18	54.4	2040	DUSIR - Drug Use Screening Inventory-Revised	Self-report	NA	Period prevalence	1-month	2.1	43
2021	Quinlan-Davison, 2021, The role of social support in reducing the	General Psychopathology, Psychosocial Functioning, and Broad-Spectrum Mental Health Assessment	Behavioral and Emotional problems - Internalizing problems	2017	School	12-18	47.4	2702	SBQ - Social Behaviour Questionnaire	Self-report	NA	Period prevalence	1-month	NA	NA	NA				23.42	7.87
2021	Quinlan-Davison, 2021, The role of social support in reducing the	Exposure to adversities (childhood abuse and maltreatment, sexual abuse, bullying, street violence, deprivation)	Bullying victim	2017	School	12-18	47.4	2702	Bullying Victim Index, by Olweus	Self-report	NA	Period prevalence	30-days	NA	NA	NA				0.23	0.42
2021	Quinlan-Davison, 2021, The role of social support in reducing the	Exposure to adversities (childhood abuse and maltreatment, sexual abuse, bullying, street violence, deprivation)	Community violence	2017	School	12-18	47.4	2702	14-items, adapted from “Children’s Exposure to Community Violence”. The original scale had 10 items, however four items were added to explore types of violence common to the Brazilian reality, including witnessing or hearing about someone being murdered; carrying a weapon; someone that was bribed by police within the 12 months of the survey.	Self-report	NA	Period prevalence	12-months	NA	NA	NA				24.17	8.93
2021	Quinlan-Davison, 2021, The role of social support in reducing the	Exposure to adversities (childhood abuse and maltreatment, sexual abuse, bullying, street violence, deprivation)	School violence	2017	School	12-18	47.4	2702	SF-12 - 12-item short-form (SF-12) Health Survey questionnaire	Self-report	NA	Period prevalence	12-months	NA	NA	NA				21.29	6.3
2021	Quinlan-Davison, 2021, The role of social support in reducing the	Exposure to adversities (childhood abuse and maltreatment, sexual abuse, bullying, street violence, deprivation)	Serius Victimisation	2017	School	14-19	47.4	2702	5 subtests from the Wechsler Intelligence Scale for Children-III (WISC-III): 2 verbal (similarities and arithmetic) and 2 performances (block building and picture completion)	Self-report	NA	Period prevalence	12-months	NA	NA	NA				0.23	0.42
2010	Sanchez, 2010, Adolescent gender differences in the determinants of tobacco smoking	Substance Use	Tobacco Use - average age of onset	NA	Schools	14-19	100	1391	Questionnaired developed by WHO - adapted and ESPAD European School Survey Project on Alcohol and Other Drugs	Self-report	NA	Lifetime prevalence	1-month	NA	NA	NA	13.98	13.61	14.35	NA	NA
2010	Sanchez, 2010, Adolescent gender differences in the determinants of tobacco smoking	Substance Use	Tobacco Use - average age of onset	NA	Schools	14-19	0	1289	Questionnaired developed by WHO - adapted and ESPAD European School Survey Project on Alcohol and Other Drugs	Self-report	NA	Lifetime prevalence	1-month	NA	NA	NA	14.02	13.69	14.35	NA	NA
2010	Sanchez, 2010, Adolescent gender differences in the determinants of tobacco smoking	Substance Use	Tobacco Use - average age of onset	NA	Schools	14-19	51.9	2691	Questionnaired developed by WHO - adapted and ESPAD European School Survey Project on Alcohol and Other Drugs	Self-report	NA	Lifetime prevalence	1-month	NA	NA	NA	14	13.67	14.32	NA	NA
2010	Sanchez, 2010, Adolescent gender differences in the determinants of tobacco smoking	Substance Use	Tobacco use (past month)	NA	Schools	14-19	51.9	2691	Questionnaired developed by WHO - adapted and ESPAD European School Survey Project on Alcohol and Other Drugs	Self-report	NA	Period prevalence	1-month	NA	387	NA	14.2	11.5	17.4	NA	NA
2010	Sanchez, 2010, Adolescent gender differences in the determinants of tobacco smoking	Substance Use	Tobacco use (past month)	NA	Schools	14-19	51.9	2691	Questionnaired developed by WHO - adapted and ESPAD European School Survey Project on Alcohol and Other Drugs	Self-report	NA	Period prevalence	1-month	NA	231	NA	8.3	6,5	10.4	NA	NA
2010	Sanchez, 2010, Adolescent gender differences in the determinants of tobacco smoking	Substance Use	Tobacco use (past month)	NA	Schools	14-19	51.9	2691	Questionnaired developed by WHO - adapted and ESPAD European School Survey Project on Alcohol and Other Drugs	Self-report	NA	Period prevalence	1-month	NA	60	NA	2.1	1.4	3.2	NA	NA
2010	Sanchez, 2010, Adolescent gender differences in the determinants of tobacco smoking	Substance Use	Tobacco use (past month)	NA	Schools	14-19	51.9	2691	Questionnaired developed by WHO - adapted and ESPAD European School Survey Project on Alcohol and Other Drugs	Self-report	NA	Period prevalence	1-month	NA	96	NA	3.8	2.6	5.5	NA	NA
2010	Sanchez, 2010, Adolescent gender differences in the determinants of tobacco smoking	Substance Use	Tobacco use (past month)	NA	Schools	14-19	100	1391	Questionnaired developed by WHO - adapted and ESPAD European School Survey Project on Alcohol and Other Drugs	Self-report	NA	Period prevalence	1-month	NA	207	NA	14	10.2	19	NA	NA
2010	Sanchez, 2010, Adolescent gender differences in the determinants of tobacco smoking	Substance Use	Tobacco use (past month)	NA	Schools	14-19	100	1391	Questionnaired developed by WHO - adapted and ESPAD European School Survey Project on Alcohol and Other Drugs	Self-report	NA	Period prevalence	1-month	NA	117	NA	8	6.1	10.6	NA	NA
2010	Sanchez, 2010, Adolescent gender differences in the determinants of tobacco smoking	Substance Use	Tobacco use (past month)	NA	Schools	14-19	100	1391	Questionnaired developed by WHO - adapted and ESPAD European School Survey Project on Alcohol and Other Drugs	Self-report	NA	Period prevalence	1-month	NA	31	NA	1.8	1	3.4	NA	NA
2010	Sanchez, 2010, Adolescent gender differences in the determinants of tobacco smoking	Substance Use	Tobacco use (past month)	NA	Schools	14-19	100	1391	Questionnaired developed by WHO - adapted and ESPAD European School Survey Project on Alcohol and Other Drugs	Self-report	NA	Period prevalence	1-month	NA	59	NA	4.1	2.6	6.5	NA	NA
2010	Sanchez, 2010, Adolescent gender differences in the determinants of tobacco smoking	Substance Use	Tobacco use (past month)	NA	Schools	14-19	0	1289	Questionnaired developed by WHO - adapted and ESPAD European School Survey Project on Alcohol and Other Drugs	Self-report	NA	Period prevalence	1-month	NA	180	NA	14.3	11	18.4	NA	NA
2010	Sanchez, 2010, Adolescent gender differences in the determinants of tobacco smoking	Substance Use	Tobacco use (past month)	NA	Schools	14-19	0	1289	Questionnaired developed by WHO - adapted and ESPAD European School Survey Project on Alcohol and Other Drugs	Self-report	NA	Period prevalence	1-month	NA	114	NA	8.5	5.9	12.1	NA	NA
2010	Sanchez, 2010, Adolescent gender differences in the determinants of tobacco smoking	Substance Use	Tobacco use (past month)	NA	Schools	14-19	0	1289	Questionnaired developed by WHO - adapted and ESPAD European School Survey Project on Alcohol and Other Drugs	Self-report	NA	Period prevalence	1-month	NA	29	NA	2.5	1.5	4	NA	NA
2010	Sanchez, 2010, Adolescent gender differences in the determinants of tobacco smoking	Substance Use	Tobacco use (past month)	NA	Schools	14-19	0	1289	Questionnaired developed by WHO - adapted and ESPAD European School Survey Project on Alcohol and Other Drugs	Self-report	NA	Period prevalence	1-month	NA	37	NA	3.4	1.7	6.4	NA	NA
2011	Sanchez, 2011, Social factors associated to binge drinking	Substance Use	Alcohol use - Binge drinking (past month)	NA	Schools	14-19	51.9	2691	Questionnaired developed by WHO - adapted and ESPAD European School Survey Project on Alcohol and Other Drugs	Self-report	NA	Period prevalence	1-month	NA	64	NA	NA	NA	NA	NA	NA
2011	Sanchez, 2011, Social factors associated to binge drinking	Substance Use	Alcohol use - Binge drinking (past month)	NA	Schools	14-19	100	1391	Questionnaired developed by WHO - adapted and ESPAD European School Survey Project on Alcohol and Other Drugs	Self-report	NA	Period prevalence	1-month	NA	25	NA	2.2	1.2	3.9	NA	NA
2011	Sanchez, 2011, Social factors associated to binge drinking	Substance Use	Alcohol use - Binge drinking (past month)	NA	Schools	14-19	0	1191	Questionnaired developed by WHO - adapted and ESPAD European School Survey Project on Alcohol and Other Drugs	Self-report	NA	Period prevalence	1-month	NA	39	NA	3.9	2.3	6.8	NA	NA
2011	Sanchez, 2011, Social factors associated to binge drinking	Substance Use	Alcohol use - Binge drinking (past month)	NA	Schools	14-19	51.9	2691	Questionnaired developed by WHO - adapted and ESPAD European School Survey Project on Alcohol and Other Drugs	Self-report	NA	Period prevalence	1-month	NA	277	NA	NA	NA	NA	NA	NA
2011	Sanchez, 2011, Social factors associated to binge drinking	Substance Use	Alcohol use - Binge drinking (past month)	NA	Schools	14-19	100	1391	Questionnaired developed by WHO - adapted and ESPAD European School Survey Project on Alcohol and Other Drugs	Self-report	NA	Period prevalence	1-month	NA	139	NA	10.2	8.6	11.9	NA	NA
2011	Sanchez, 2011, Social factors associated to binge drinking	Substance Use	Alcohol use - Binge drinking (past month)	NA	Schools	14-19	0	1191	Questionnaired developed by WHO - adapted and ESPAD European School Survey Project on Alcohol and Other Drugs	Self-report	NA	Period prevalence	1-month	NA	138	NA	10.4	8.1	13.3	NA	NA
2011	Sanchez, 2011, Social factors associated to binge drinking	Substance Use	Alcohol use - Binge drinking (past month)	NA	Schools	14-19	51.9	2691	Questionnaired developed by WHO - adapted and ESPAD European School Survey Project on Alcohol and Other Drugs	Self-report	NA	Period prevalence	1-month	NA	257	NA	NA	NA	NA	NA	NA
2011	Sanchez, 2011, Social factors associated to binge drinking	Substance Use	Alcohol use - Binge drinking (past month)	NA	Schools	14-19	100	1391	Questionnaired developed by WHO - adapted and ESPAD European School Survey Project on Alcohol and Other Drugs	Self-report	NA	Period prevalence	1-month	NA	107	NA	7.6	5.7	10	NA	NA
2011	Sanchez, 2011, Social factors associated to binge drinking	Substance Use	Alcohol use - Binge drinking (past month)	NA	Schools	14-19	0	1191	Questionnaired developed by WHO - adapted and ESPAD European School Survey Project on Alcohol and Other Drugs	Self-report	NA	Period prevalence	1-month	NA	150	NA	12.7	10.2	15.7	NA	NA
2011	Sanchez, 2011, Social factors associated to binge drinking	Substance Use	Alcohol use - Binge drinking (past month)	NA	Schools	14-19	51.9	2691	Questionnaired developed by WHO - adapted and ESPAD European School Survey Project on Alcohol and Other Drugs	Self-report	NA	Period prevalence	1-month	NA	1677	NA	NA	NA	NA	NA	NA
2011	Sanchez, 2011, Social factors associated to binge drinking	Substance Use	Alcohol use - Binge drinking (past month)	NA	Schools	14-19	100	1391	Questionnaired developed by WHO - adapted and ESPAD European School Survey Project on Alcohol and Other Drugs	Self-report	NA	Period prevalence	1-month	NA	968	NA	70.6	65.9	74.8	NA	NA
2011	Sanchez, 2011, Social factors associated to binge drinking	Substance Use	Alcohol use - Binge drinking (past month)	NA	Schools	10-19	0	1191	Questionnaired developed by WHO - adapted and ESPAD European School Survey Project on Alcohol and Other Drugs	Self-report	NA	Period prevalence	1-month	NA	709	NA	59.7	54.8	64.4	NA	NA
2013	Sanchez, 2013, Inhalants as intermediate drugs between legal and illegal drugs among middle and high	Substance Use	Alcohol use (lifetime)	2008	Schools	10-19	49.7	5226	Questionnaired developed by WHO - adapted and ESPAD European School Survey Project on Alcohol and Other Drugs	Self-report	NA	Lifetime prevalence	NA	80.3	4185	NA	NA	77.6	82.8	NA	NA
2013	Sanchez, 2013, Inhalants as intermediate drugs between legal and illegal drugs among middle and high	Substance Use	Alcohol use (past month)	2008	Schools	10-19	49.7	5226	Questionnaired developed by WHO - adapted and ESPAD European School Survey Project on Alcohol and Other Drugs	Self-report	NA	Period prevalence	1-month	39.6	2059	NA	NA	35.9	43.5	NA	NA
2013	Sanchez, 2013, Inhalants as intermediate drugs between legal and illegal drugs among middle and high	Substance Use	Alcohol use (past year)	2008	Schools	10-19	49.7	5226	Questionnaired developed by WHO - adapted and ESPAD European School Survey Project on Alcohol and Other Drugs	Self-report	NA	Period prevalence	1-year	63.1	3288	NA	NA	59.2	66.8	NA	NA
2013	Sanchez, 2013, Inhalants as intermediate drugs between legal and illegal drugs among middle and high	Substance Use	Inhalant use (lifetime)	2008	Schools	10-19	49.7	5226	Questionnaired developed by WHO - adapted and ESPAD European School Survey Project on Alcohol and Other Drugs	Self-report	NA	Lifetime prevalence	NA	13.6	719	NA	NA	12.2	15.2	NA	NA
2013	Sanchez, 2013, Inhalants as intermediate drugs between legal and illegal drugs among middle and high	Substance Use	Inhalant use (past month)	2008	Schools	10-19	49.7	5226	Questionnaired developed by WHO - adapted and ESPAD European School Survey Project on Alcohol and Other Drugs	Self-report	NA	Period prevalence	1-month	3.7	185	NA	NA	3.1	4.5	NA	NA
2013	Sanchez, 2013, Inhalants as intermediate drugs between legal and illegal drugs among middle and high	Substance Use	Inhalant use (past year)	2008	Schools	10-19	49.7	5226	Questionnaired developed by WHO - adapted and ESPAD European School Survey Project on Alcohol and Other Drugs	Self-report	NA	Period prevalence	1-year	8.6	430	NA	NA	7.3	10	NA	NA
2013	Sanchez, 2013, Inhalants as intermediate drugs between legal and illegal drugs among middle and high	Substance Use	Marijuana use (lifetime)	2008	Schools	10-19	49.7	5226	Questionnaired developed by WHO - adapted and ESPAD European School Survey Project on Alcohol and Other Drugs	Self-report	NA	Lifetime prevalence	NA	10.7	532	NA	NA	8.2	15.7	NA	NA
2013	Sanchez, 2013, Inhalants as intermediate drugs between legal and illegal drugs among middle and high	Substance Use	Marijuana use (past month)	2008	Schools	10-19	49.7	5226	Questionnaired developed by WHO - adapted and ESPAD European School Survey Project on Alcohol and Other Drugs	Self-report	NA	Period prevalence	1-month	3.8	203	NA	NA	2.5	5.7	NA	NA
2013	Sanchez, 2013, Inhalants as intermediate drugs between legal and illegal drugs among middle and high	Substance Use	Marijuana use (past year)	2008	Schools	10-19	49.7	5226	Questionnaired developed by WHO - adapted and ESPAD European School Survey Project on Alcohol and Other Drugs	Self-report	NA	Period prevalence	1-year	7.9	396	NA	NA	5.7	10.9	NA	NA
2013	Sanchez, 2013, Inhalants as intermediate drugs between legal and illegal drugs among middle and high	Substance Use	Tobacco use (lifetime)	2008	Schools	10-19	49.7	5226	Questionnaired developed by WHO - adapted and ESPAD European School Survey Project on Alcohol and Other Drugs	Self-report	NA	Lifetime prevalence	NA	24.6	1278	NA	NA	22.1	27.4	NA	NA
2013	Sanchez, 2013, Inhalants as intermediate drugs between legal and illegal drugs among middle and high	Substance Use	Tobacco use (past month)	2008	Schools	10-19	49.7	5226	Questionnaired developed by WHO - adapted and ESPAD European School Survey Project on Alcohol and Other Drugs	Self-report	NA	Period prevalence	1-month	10.2	528	NA	NA	8.6	12	NA	NA
2013	Sanchez, 2013, Inhalants as intermediate drugs between legal and illegal drugs among middle and high	Substance Use	Tobacco use (past year)	2008	Schools	Mean 13	49.7	5226	Questionnaired developed by WHO - adapted and ESPAD European School Survey Project on Alcohol and Other Drugs	Self-report	NA	Period prevalence	1-year	17.1	878	NA	NA	15	19.5	NA	NA
2002	Scivoletto, 2002, Use of psychoactive substances and sexual risk behavior in adolescents	Substance Use	Alcohol use (lifetime)	1997	Schools	14-21	52.5	983	Questionnaired developed by WHO - adapted	Self-report	NA	Lifetime prevalence	NA	85.2	587	NA	NA	NA	NA	NA	NA
2002	Scivoletto, 2002, Use of psychoactive substances and sexual risk behavior in adolescents	Substance Use	Amphetamine use (lifetime)	1997	Schools	14-21	52.5	983	Questionnaired developed by WHO - adapted	Self-report	NA	Lifetime prevalence	NA	8.4	58	NA	NA	NA	NA	NA	NA
2002	Scivoletto, 2002, Use of psychoactive substances and sexual risk behavior in adolescents	Substance Use	Cocaine use (lifetime)	1997	Schools	14-21	52.5	983	Questionnaired developed by WHO - adapted	Self-report	NA	Lifetime prevalence	NA	14.2	98	NA	NA	NA	NA	NA	NA
2002	Scivoletto, 2002, Use of psychoactive substances and sexual risk behavior in adolescents	Substance Use	Crack use (lifetime)	1997	Schools	14-21	52.5	983	Questionnaired developed by WHO - adapted	Self-report	NA	Lifetime prevalence	NA	3.5	24	NA	NA	NA	NA	NA	NA
2002	Scivoletto, 2002, Use of psychoactive substances and sexual risk behavior in adolescents	Substance Use	Hallucinogen use (lifetime)	1997	Schools	14-21	52.5	983	Questionnaired developed by WHO - adapted	Self-report	NA	Lifetime prevalence	NA	17.1	118	NA	NA	NA	NA	NA	NA
2002	Scivoletto, 2002, Use of psychoactive substances and sexual risk behavior in adolescents	Substance Use	Ilicit drug use (lifetime)	1997	Schools	14-21	52.5	983	Questionnaired developed by WHO - adapted	Self-report	NA	Lifetime prevalence	NA	53.1	366	NA	NA	NA	NA	NA	NA
2002	Scivoletto, 2002, Use of psychoactive substances and sexual risk behavior in adolescents	Substance Use	Inhalant use (lifetime)	1997	Schools	14-21	52.5	983	Questionnaired developed by WHO - adapted	Self-report	NA	Lifetime prevalence	NA	27.6	190	NA	NA	NA	NA	NA	NA
2002	Scivoletto, 2002, Use of psychoactive substances and sexual risk behavior in adolescents	Substance Use	Marijuana use (lifetime)	1997	Schools	14-21	52.5	983	Questionnaired developed by WHO - adapted	Self-report	NA	Lifetime prevalence	NA	46	317	NA	NA	NA	NA	NA	NA
2002	Scivoletto, 2002, Use of psychoactive substances and sexual risk behavior in adolescents	Substance Use	Tobacco use (lifetime)	1997	Schools	14-21	52.5	983	Questionnaired developed by WHO - adapted	Self-report	NA	Lifetime prevalence	NA	49.2	339	NA	NA	NA	NA	NA	NA
2002	Scivoletto, 2002, Use of psychoactive substances and sexual risk behavior in adolescents	Substance Use	Tranquilizers use	1997	Schools	14-21	52.5	983	Questionnaired developed by WHO - adapted	Self-report	NA	Lifetime prevalence	NA	5.5	38	NA	NA	NA	NA	NA	NA
2009	Silmar, 2009, Percepção de pais e professores do desenvolvimento	Neurodevelopmental - Developmental Delay	Developmental delay	2007	Schools	3-6	53.2	220	DenveR II - Development Screening Test-II	Health professional	NA	Point prevalence	NA	12.3	27	NA	NA	NA	NA	NA	NA
2010	Tortorelli, 2010, Correlations between the perception of family violence and the report of violence in students from São Paulo	Substance Use	Drug use	NA	Schools	11-14	52.2	501	Authors questionnaire	Self-report	NA	Point prevalence	NA	1	5	NA				NA	NA
2010	Tortorelli, 2010, Correlations between the perception of family violence and the report of violence in students from São Paulo	Exposure to adversities (childhood abuse and maltreatment, sexual abuse, bullying, street violence, deprivation)	Physical aggression in the family	NA	Schools	11-14	52.2	501	Authors questionnaire	Self-report	NA	Point prevalence	NA	2.8	14	NA				NA	NA
2023	Valente, 2023, Psychiatric symptoms as predictors of latent classes of bullying victimization	General Psychopathology, Psychosocial Functioning, and Broad-Spectrum Mental Health Assessment	Behavior problems: conduct	2019	Schools	11-13	48.46	2303	SDQ Strengths and Difficulties Questionnaire	Self-report	NA	Period prevalence	6-months	33.87	589	31.91-35.9		31.91	35.9	NA	NA
2023	Valente, 2023, Psychiatric symptoms as predictors of latent classes of bullying victimization	General Psychopathology, Psychosocial Functioning, and Broad-Spectrum Mental Health Assessment	Behavior problems: emotion	2019	Schools	11-13	48.46	2303	SDQ Strengths and Difficulties Questionnaire	Self-report	NA	Period prevalence	6-months	33.16	577	31.2-35.18		31.2	35.18	NA	NA
2023	Valente, 2023, Psychiatric symptoms as predictors of latent classes of bullying victimization	General Psychopathology, Psychosocial Functioning, and Broad-Spectrum Mental Health Assessment	Behavior problems: hyperactivity	2019	Schools	11-13	48.46	2303	SDQ Strengths and Difficulties Questionnaire	Self-report	NA	Period prevalence	6-months	27.87	485	26-29.81		26	29.81	NA	NA
2023	Valente, 2023, Psychiatric symptoms as predictors of latent classes of bullying victimization	General Psychopathology, Psychosocial Functioning, and Broad-Spectrum Mental Health Assessment	Behavior problems: peer relationship	2019	Schools	11-13	48.46	2303	SDQ Strengths and Difficulties Questionnaire	Self-report	NA	Period prevalence	6-months	37.94	660	35.9-40.01		35.9	40.01	NA	NA
2023	Valente, 2023, Psychiatric symptoms as predictors of latent classes of bullying victimization	General Psychopathology, Psychosocial Functioning, and Broad-Spectrum Mental Health Assessment	Behavior problems: prosocial	2019	Schools	11-13	48.46	2303	SDQ Strengths and Difficulties Questionnaire	Self-report	NA	Period prevalence	6-months	17.24	300	15.7-18.88		15.7	18.88	NA	NA
2023	Valente, 2023, Psychiatric symptoms as predictors of latent classes of bullying victimization	Exposure to adversities (childhood abuse and maltreatment, sexual abuse, bullying, street violence, deprivation)	Bullying perpetration	2019	Schools	11-13	48.46	2303	OBVQ - Revised Olweus Bully/ Victim Questionnaire	Self-report	NA	Point prevalence	NA	0.17	3	0.01	0.01			NA	NA
2023	Valente, 2023, Psychiatric symptoms as predictors of latent classes of bullying victimization	Exposure to adversities (childhood abuse and maltreatment, sexual abuse, bullying, street violence, deprivation)	Bullying victim	2019	Schools	11-13	48.46	2303	OBVQ - Revised Olweus Bully/ Victim Questionnaire	Self-report	NA	Point prevalence	NA	0.59	10	0.02	0.02			NA	NA
2020	Vaquero, 2020, Relation between perceived emotional intelligence and social factors in the educational context of Brazilian adolescents	General Psychopathology, Psychosocial Functioning, and Broad-Spectrum Mental Health Assessment	Emotional Intelligence Perceived: Attention (female-sample)	2017	Schools	12-17	100	14000	TMMS-24 Trait Meta-Mood Scale	Self-report	NA	Point prevalence	NA	37.3	2125	NA				NA	NA
2020	Vaquero, 2020, Relation between perceived emotional intelligence and social factors in the educational context of Brazilian adolescents	General Psychopathology, Psychosocial Functioning, and Broad-Spectrum Mental Health Assessment	Emotional Intelligence Perceived: Attention (male-sample)	2017	Schools	12-17	0	14000	TMMS-24 Trait Meta-Mood Scale	Self-report	NA	Point prevalence	NA	29.2	1657	NA				NA	NA
2020	Vaquero, 2020, Relation between perceived emotional intelligence and social factors in the educational context of Brazilian adolescents	General Psychopathology, Psychosocial Functioning, and Broad-Spectrum Mental Health Assessment	Emotional Intelligence Perceived: Clarity (female-sample)	2017	Schools	12-17	100	14000	TMMS-24 Trait Meta-Mood Scale	Self-report	NA	Point prevalence	NA	44.9	2558	NA				NA	NA
2020	Vaquero, 2020, Relation between perceived emotional intelligence and social factors in the educational context of Brazilian adolescents	General Psychopathology, Psychosocial Functioning, and Broad-Spectrum Mental Health Assessment	Emotional Intelligence Perceived: Clarity (male-sample)	2017	Schools	12-17	0	14000	TMMS-24 Trait Meta-Mood Scale	Self-report	NA	Point prevalence	NA	29.7	1685	NA				NA	NA
2020	Vaquero, 2020, Relation between perceived emotional intelligence and social factors in the educational context of Brazilian adolescents	General Psychopathology, Psychosocial Functioning, and Broad-Spectrum Mental Health Assessment	Emotional Intelligence Perceived: Repair (female-sample)	2017	Schools	12-17	100	14000	TMMS-24 Trait Meta-Mood Scale	Self-report	NA	Point prevalence	NA	43.3	2466	NA				NA	NA
2020	Vaquero, 2020, Relation between perceived emotional intelligence and social factors in the educational context of Brazilian adolescents	General Psychopathology, Psychosocial Functioning, and Broad-Spectrum Mental Health Assessment	Emotional Intelligence Perceived: Repair (male-sample)	2017	Schools	12-17	0	14000	TMMS-24 Trait Meta-Mood Scale	Self-report	NA	Point prevalence	NA	22.7	1288	NA				NA	NA
2008	Zinn, 2008, Factors associated with depression symptoms in high school students in São Paulo, Brazil	Substance Use	Alcohol use (regular drinker)	2001	School	14-18	52.3	840	Questionnaire prepared by authors	Self-report	NA	Period prevalence	NA	12.9	93		2.22	1.21	4.07
2008	Zinn, 2008, Factors associated with depression symptoms in high school students in São Paulo, Brazil	Depressive Disorders	Depressive Disorders	2001	School	14-18	52.3	840	PHQ - Patient Health Questionnaire (PHQ) depression module	Self-report	NA	Period prevalence	2-weeks	7.5	54					NA	NA
2008	Zinn, 2008, Factors associated with depression symptoms in high school students in São Paulo, Brazil	Depressive Disorders	Depressive Disorders	2001	School	14-18	100	379	PHQ - Patient Health Questionnaire (PHQ) depression module	Self-report	NA	Period prevalence	2-weeks	10.3	39					NA	NA
2008	Zinn, 2008, Factors associated with depression symptoms in high school students in São Paulo, Brazil	Depressive Disorders	Depressive Disorders	2001	School	14-18	0	345	PHQ - Patient Health Questionnaire (PHQ) depression module	Self-report	NA	Period prevalence	2-weeks	4.3	15		2.52			NA	NA
2008	Zinn, 2008, Factors associated with depression symptoms in high school students in São Paulo, Brazil	Exposure to adversities (childhood abuse and maltreatment, sexual abuse, bullying, street violence, deprivation)	Financial problems	2001	School	14-18	52.3	840	Questionnaire prepared by authors	Self-report	NA	Period prevalence	1-year	10.4	75		2.08	1.12	3.87
2008	Zinn, 2008, Factors associated with depression symptoms in high school students in São Paulo, Brazil	General Psychopathology, Psychosocial Functioning, and Broad-Spectrum Mental Health Assessment	Self-perception of his/her own health	2001	School	14-18	52.3	840	Questionnaire prepared by authors	Self-report	NA	Period prevalence	NA	6.19	45		5.71	3.16	12.13
2008	Zinn, 2008, Factors associated with depression symptoms in high school students in São Paulo, Brazil	Sleep-Wake Disorders	Sleep Disorder	2001	School	14-18	52.3	840	Questionnaire prepared by authors	Self-report	NA	Period prevalence	1-month	8.6	62		10.41	1.4	76
2008	Zinn, 2008, Factors associated with depression symptoms in high school students in São Paulo, Brazil	Substance Use	Tobacco Use (regular)	2001	School	14-18	52.3	840	Questionnaire prepared by authors	Self-report	NA	Period prevalence	NA	13.6	98		2.23	1.12	4.43
2015	Salum, 2015, High risk cohort study for psychiatric disorders in childhood	Anxiety Disorders	Separation anxiety	2010-2011	Household	6-14	45.2	958	DAWBA - Well-Being Assessment for Children and Adolescents	Caregiver	NA	Period prevalence	6-months	2,1	20	NA	NA	NA	NA	NA	NA
2015	Salum, 2015, High risk cohort study for psychiatric disorders in childhood	Neurodevelopmental - ADHD (Attention-Deficit/Hyperactivity Disorder)	Social phobia	2010-2011	Household	6-14	45.2	958	DAWBA - Well-Being Assessment for Children and Adolescents	Caregiver	NA	Period prevalence	6-months	2,9	28	NA	NA	NA	NA	NA	NA
2015	Salum, 2015, High risk cohort study for psychiatric disorders in childhood	Bipolar and Related Disorders	Panic disorder	2010-2011	Household	6-14	45.2	958	DAWBA - Well-Being Assessment for Children and Adolescents	Caregiver	NA	Period prevalence	6-months	0,3	3	NA	NA	NA	NA	NA	NA
2015	Salum, 2015, High risk cohort study for psychiatric disorders in childhood	Disruptive, Impulse-Control, and Conduct Disorders	Agoraphobia	2010-2011	Household	6-14	45.2	958	DAWBA - Well-Being Assessment for Children and Adolescents	Caregiver	NA	Period prevalence	6-months	0	0	NA	NA	NA	NA	NA	NA
2015	Salum, 2015, High risk cohort study for psychiatric disorders in childhood	Depressive Disorders	PTSD	2010-2011	Household	6-14	45.2	958	DAWBA - Well-Being Assessment for Children and Adolescents	Caregiver	NA	Period prevalence	6-months	0,8	8	NA	NA	NA	NA	NA	NA
2015	Salum, 2015, High risk cohort study for psychiatric disorders in childhood	Feeding and Eating Disorders	OCD	2010-2011	Household	6-14	45.2	958	DAWBA - Well-Being Assessment for Children and Adolescents	Caregiver	NA	Period prevalence	6-months	0,2	2	NA	NA	NA	NA	NA	NA
2015	Salum, 2015, High risk cohort study for psychiatric disorders in childhood	Obsessive-Compulsive and Related Disorders	GAD	2010-2011	Household	6-14	45.2	958	DAWBA - Well-Being Assessment for Children and Adolescents	Caregiver	NA	Period prevalence	6-months	1,8	17	NA	NA	NA	NA	NA	NA
2015	Salum, 2015, High risk cohort study for psychiatric disorders in childhood	Disruptive, Impulse-Control, and Conduct Disorders	Anxiety (others)	2010-2011	Household	6-14	45.2	958	DAWBA - Well-Being Assessment for Children and Adolescents	Caregiver	NA	Period prevalence	6-months	1,6	15	NA	NA	NA	NA	NA	NA
2015	Salum, 2015, High risk cohort study for psychiatric disorders in childhood	Anxiety Disorders	Major depression	2010-2011	Household	6-14	45.2	958	DAWBA - Well-Being Assessment for Children and Adolescents	Caregiver	NA	Period prevalence	6-months	2,9	11	NA	NA	NA	NA	NA	NA
2015	Salum, 2015, High risk cohort study for psychiatric disorders in childhood	Trauma- and Stressor-Related Disorders	Bipolar	2010-2011	Household	6-14	45.2	958	DAWBA - Well-Being Assessment for Children and Adolescents	Caregiver	NA	Period prevalence	6-months	0,3	3	NA	NA	NA	NA	NA	NA
2015	Salum, 2015, High risk cohort study for psychiatric disorders in childhood	Schizophrenia and Psychotic Disorders	ADHD (combined)	2010-2011	Household	6-14	45.2	958	DAWBA - Well-Being Assessment for Children and Adolescents	Caregiver	NA	Period prevalence	6-months	3	29	NA	NA	NA	NA	NA	NA
2015	Salum, 2015, High risk cohort study for psychiatric disorders in childhood	Anxiety Disorders	Any CD/ODD	2010-2011	Household	6-14	45.2	958	DAWBA - Well-Being Assessment for Children and Adolescents	Caregiver	NA	Period prevalence	6-months	5,5	53	NA	NA	NA	NA	NA	NA
2015	Salum, 2015, High risk cohort study for psychiatric disorders in childhood	Anxiety Disorders	Any PDD/Autism	2010-2011	Household	6-14	45.2	958	DAWBA - Well-Being Assessment for Children and Adolescents	Caregiver	NA	Period prevalence	6-months	0,1	1	NA	NA	NA	NA	NA	NA
2015	Salum, 2015, High risk cohort study for psychiatric disorders in childhood	Anxiety Disorders	Tic disordere	2010-2011	Household	6-14	45.2	958	DAWBA - Well-Being Assessment for Children and Adolescents	Caregiver	NA	Period prevalence	6-months	0,3	3	NA	NA	NA	NA	NA	NA
2015	Salum, 2015, High risk cohort study for psychiatric disorders in childhood	Neurodevelopmental - Motor Disorders	Eating disorder	2010-2011	Household	15-18	45.2	958	DAWBA - Well-Being Assessment for Children and Adolescents	Caregiver	NA	Period prevalence	6-months	0,2	2	NA	NA	NA	NA	NA	NA
2015	Salum, 2015, High risk cohort study for psychiatric disorders in childhood	Neurodevelopmental - Motor Disorders	Psychosis	2010-2011	Household	15-18	45.2	958	DAWBA - Well-Being Assessment for Children and Adolescents	Caregiver	NA	Period prevalence	6-months	0	0	NA	NA	NA	NA	NA	NA
2018	Simioni, 2018, Prevalence, clinical correlates and maternal psychopathology	Suicidality or Self-Injury	Deliberate Self-harm	2010-2011	Household	6-14	45.2	2508	DAWBA - Well-Being Assessment for Children and Adolescents	Caregiver	NA	Period prevalence	1-month	0.8	28	NA	NA	NA	NA	NA	NA
2018	Simioni, 2018, Prevalence, clinical correlates and maternal psychopathology	Suicidality or Self-Injury	Deliberate Self-harm	2010-2011	Household	6-14	45.2	2508	DAWBA - Well-Being Assessment for Children and Adolescents	Caregiver	NA	Lifetime prevalence	NA	1.6	56	NA	NA	NA	NA	NA	NA
2021	Almeida, 2021,Association between abuse and neglect with functional constipation and irritable bowel syndrome in adolescents	Exposure to adversities (childhood abuse and maltreatment, sexual abuse, bullying, street violence, deprivation)	Physical abuse	2010-2011	Household	11-17	45.2	2507	Questionnaire developed by authors	Caregiver	NA	Lifetime prevalence	NA	14.7	368	NA	NA	NA	NA	NA	NA
2015	Alvarenga, 2015, Obsessive-compulsive symptoms dimensions	Obsessive-Compulsive and Related Disorders	Obsessive-compulsive disorder	2009	Household	18-19	47.6	9937	DY-BOCS - Dimensional Yale-Brown Obsessive- Compulsive Scale	Caregiver	NA	Lifetime prevalence	NA	14.7	1459	NA	NA	NA	NA	NA	NA
2021	Ferreira, 2021, Predictors of gaming disorder in children and adolescents	Other	Gaming disorder	2014-2015	Health service	15-18	39	407	GAS - Game Addiction Scale	Self-report	NA	Point prevalence	NA	20.4	83	NA	NA	NA	NA	NA	NA
2023	Schafer, 2023, Threat and deprivation	General Psychopathology, Psychosocial Functioning, and Broad-Spectrum Mental Health Assessment	Behavioral and emotional problems	2010-2011	Household	6-14	45.2	2511	CBCL Child Behavior Checklist	Caregiver	NA	Period prevalence	6-months	NA	NA	NA	NA	NA	NA	17.2	16.1
2023	Schafer, 2023, Threat and deprivation	Exposure to adversities (childhood abuse and maltreatment, sexual abuse, bullying, street violence, deprivation)	Bullying victim	2010-2011	Household	6-14	45.2	2455	Questionnaire developed by authors	Caregiver	NA	Lifetime prevalence	NA	38.7	950	NA	NA	NA	NA	NA	NA
2023	Schafer, 2023, Threat and deprivation	Exposure to adversities (childhood abuse and maltreatment, sexual abuse, bullying, street violence, deprivation)	Emotional abuse	2010-2011	Household	6-14	45.2	2500	Questionnaire developed by authors	Caregiver	NA	Lifetime prevalence	NA	0.3	63	NA	NA	NA	NA	NA	NA
2023	Schafer, 2023, Threat and deprivation	Exposure to adversities (childhood abuse and maltreatment, sexual abuse, bullying, street violence, deprivation)	Sexual abuse	2010-2011	Household	6-14	45.2	2510	Questionnaire developed by authors	Caregiver	NA	Lifetime prevalence	NA	44.3	1113	NA	NA	NA	NA	NA	NA
2015	Salum, 2015, High risk cohort study for psychiatric disorders in childhood	Anxiety Disorders	Any disorder	2010-2011	Household	6-14	45.2	958	DAWBA - Well-Being Assessment for Children and Adolescents	Caregiver	NA	Period prevalence	6-months	19,9	191	NA	NA	NA	NA	NA	NA
2017	Lira, 2017, Uso de redes sociais, influência da mídia e insatisfação com a imagem corporal de adolescentes brasileiras	Feeding and Eating Disorders	Bodiy image dissatisfaction	2017	School	14-19	100	212	Brazilian Silhouettes Scale for children and adolescents	Self-report	NA	Point prevalence	NA	85.8	182
1994	Soares, 1994, Depressive symptoms among adolescents	Suicidality or Self-Injury	Suicidal ideation	1989-1990	Household	15-19	50.6	899	APMS - Adult Questionnaire of Psychiatric Morbidity	Self-report	NA	Point prevalence	NA	3.4	28	NA				NA	NA
2023	Almeida, 2023, Can psychopathology predict adolescent drug	Substance Use	Alcohol use - Binge drinking (past month)	2019	School	10-17	49.9	5208	Adaptation from the European Drug Addiction Prevention Trial (EU-DAP) questionnaire	Self-report	NA	Period prevalence	1-month	15.19	791	NA				NA	NA
2023	Almeida, 2023, Can psychopathology predict adolescent drug	Substance Use	Alcohol use (past month)	2019	School	10-17	49.9	5208	Adaptation from the European Drug Addiction Prevention Trial (EU-DAP) questionnaire	Self-report	NA	Period prevalence	1-month	21.88	1140	NA				NA	NA
2023	Almeida, 2023, Can psychopathology predict adolescent drug	General Psychopathology, Psychosocial Functioning, and Broad-Spectrum Mental Health Assessment	Emotional and Behavioral problems	2019	School	10-17	49.9	5208	SDQ Strengths and Difficulties Questionnaire	Self-report	NA	Period prevalence	6-months	26.78	1395	NA				NA	NA
2023	Almeida, 2023, Can psychopathology predict adolescent drug	Substance Use	Inhalant use (past month)	2019	School	10-17	49.9	5208	Adaptation from the European Drug Addiction Prevention Trial (EU-DAP) questionnaire	Self-report	NA	Period prevalence	1-month	4.09	213	NA				NA	NA
2023	Almeida, 2023, Can psychopathology predict adolescent drug	Substance Use	Marijuana use (past month)	2019	School	10-17	49.9	5208	Adaptation from the European Drug Addiction Prevention Trial (EU-DAP) questionnaire	Self-report	NA	Period prevalence	1-month	3.26	170	NA				NA	NA
2023	Almeida, 2023, Can psychopathology predict adolescent drug	Substance Use	Tobacco use (past month)	2019	School	10-17	49.9	5208	Adaptation from the European Drug Addiction Prevention Trial (EU-DAP) questionnaire	Self-report	NA	Period prevalence	1-month	3.01	157	NA				NA	NA
2002	Brandão, 2002, Mental health and behavioral problems associated with video game	Other	Problematic video game	2019	School	15-18	50.6	3939	Data relating to video game use was gathered through a dichotomous (yes or no) question, with video game abuse being assessed using a nine-item dichotomous (yes or no) scale, based on the DSM-5	Self-report	NA	Period prevalence	12-months	28.17	1077	NA	NA	27.09	29.28	NA	NA
2022	de Oliveira, 2022, Bullying as a Risk Factor for Eating Disorder Behaviors	Feeding and Eating Disorders	Body image dissatisfaction (low weight - sample)	2019	School	10-17	49.9	5208	Stunkard Silhouette Scale	Self-report	NA	Point prevalence	NA	31.75	1654	20.30; 33.23		20.3	33.23	NA	NA
2022	de Oliveira, 2022, Bullying as a Risk Factor for Eating Disorder Behaviors	Feeding and Eating Disorders	Body image dissatisfaction (overweight - sample)	2019	School	10-17	49.9	5208	Stunkard Silhouette Scale	Self-report	NA	Point prevalence	NA	38.63	2012	37.11; 40.18		37.11	40.18	NA	NA
2022	de Oliveira, 2022, Bullying as a Risk Factor for Eating Disorder Behaviors	Exposure to adversities (childhood abuse and maltreatment, sexual abuse, bullying, street violence, deprivation)	Bullying victim	2019	School	10-17	49.9	5208	OBVQ - Revised Olweus Bully/ Victim Questionnaire	Self-report	NA	Period prevalence	30-days	43.71	2276	42.31; 45.13		42.31	45.13	NA	NA
2022	de Oliveira, 2022, Bullying as a Risk Factor for Eating Disorder Behaviors	Feeding and Eating Disorders	Risk of Eating Disorder	2019	School	5-14	49.9	5208	SCOFF (Sick/Control/One stone/Fat/Food)	Self-report	NA	Point prevalence	NA	45.96	2394	44.50; 47.43		44.5	47.43	NA	NA
2021	Garcia-Cerde, 2021, Attitudes are associated with the drug use profiles	Substance Use	Alcohol use - Binge drinking (lifetime)	2019	School	10-17	49.9	5213	Adaptation from the European Drug Addiction Prevention Trial (EU-DAP) questionnaire	Self-report	NA	Lifetime prevalence	NA	21.58	1125	20.72;22.45		20.72	22.45	NA	NA
2021	Garcia-Cerde, 2021, Attitudes are associated with the drug use profiles	Substance Use	Alcohol use (lifetime)	2019	School	10-17	49.9	5213	Adaptation from the European Drug Addiction Prevention Trial (EU-DAP) questionnaire	Self-report	NA	Lifetime prevalence	NA	50.85	2651	49.55;52.14		49.55	52.14	NA	NA
2021	Garcia-Cerde, 2021, Attitudes are associated with the drug use profiles	Substance Use	Cocaine use (lifetime)	2019	School	10-17	49.9	5213	EU-DAP	Self-report	NA	Lifetime prevalence	NA	0.69	36	0.54;0.89		0.54	0.89	NA	NA
2021	Garcia-Cerde, 2021, Attitudes are associated with the drug use profiles	Substance Use	Crack use (lifetime)	2019	School	10-17	49.9	5213	Adaptation from the European Drug Addiction Prevention Trial (EU-DAP) questionnaire	Self-report	NA	Lifetime prevalence	NA	0.23	12	0.16;0.33		0.16	0.33	NA	NA
2021	Garcia-Cerde, 2021, Attitudes are associated with the drug use profiles	Substance Use	Inhalant use (lifetime)	2019	School	10-17	49.9	5213	Adaptation from the European Drug Addiction Prevention Trial (EU-DAP) questionnaire	Self-report	NA	Lifetime prevalence	NA	19.68	1026	18.60;20.80		18.6	20.8	NA	NA
2021	Garcia-Cerde, 2021, Attitudes are associated with the drug use profiles	Substance Use	Marijuana use (lifetime)	2019	School	10-17	49.9	5213	Adaptation from the European Drug Addiction Prevention Trial (EU-DAP) questionnaire	Self-report	NA	Lifetime prevalence	NA	8.41	438	7.70;9.17		7.7	9.17	NA	NA
2021	Garcia-Cerde, 2021, Attitudes are associated with the drug use profiles	Substance Use	Tobacco use (lifetime)	2019	School	10-17	49.9	5213	Adaptation from the European Drug Addiction Prevention Trial (EU-DAP) questionnaire	Self-report	NA	Lifetime prevalence	NA	11.58	604	10.67;12.56		10.67	12.56	NA	NA
2013	Miozzo, 2013, Consumption of psychoactive substances in a group of adolescents	Substance Use	Alcohol use (lifetime)	2010	Schools	M 15.85 DP 1.169	57.6	453	Authors questionnaire	Self-report	NA	Lifetime prevalence	NA	82.5	374
2013	Miozzo, 2013, Consumption of psychoactive substances in a group of adolescents	Substance Use	Alcohol use (past month)	2010	Schools	M 15.85 DP 1.169	57.6	453	Authors questionnaire	Self-report	NA	Period prevalence	1-month	50.7	230
2013	Miozzo, 2013, Consumption of psychoactive substances in a group of adolescents	Substance Use	Alcohol use (past year)	2010	Schools	M 15.85 DP 1.169	57.6	453	Authors questionnaire	Self-report	NA	Period prevalence	1-year	69.5	315
2013	Miozzo, 2013, Consumption of psychoactive substances in a group of adolescents	Substance Use	Amphetamine use (lifetime)	2010	Schools	M 15.85 DP 1.169	57.6	453	Authors questionnaire	Self-report	NA	Lifetime prevalence	NA	3.1	14
2013	Miozzo, 2013, Consumption of psychoactive substances in a group of adolescents	Substance Use	Cocaine use (lifetime)	2010	Schools	M 15.85 DP 1.169	57.6	453	Authors questionnaire	Self-report	NA	Lifetime prevalence	NA	5.3	24
2013	Miozzo, 2013, Consumption of psychoactive substances in a group of adolescents	Substance Use	Cocaine use (past month)	2010	Schools	M 15.85 DP 1.169	57.6	453	Authors questionnaire	Self-report	NA	Period prevalence	1-month	3.4	15
2013	Miozzo, 2013, Consumption of psychoactive substances in a group of adolescents	Substance Use	Cocaine use (past year)	2010	Schools	M 15.85 DP 1.169	57.6	453	Authors questionnaire	Self-report	NA	Period prevalence	1-year	4.4	20
2013	Miozzo, 2013, Consumption of psychoactive substances in a group of adolescents	Substance Use	Inhalant use (lifetime)	2010	Schools	M 15.85 DP 1.169	57.6	453	Authors questionnaire	Self-report	NA	Lifetime prevalence	NA	5.1	23
2013	Miozzo, 2013, Consumption of psychoactive substances in a group of adolescents	Substance Use	Marijuana use (lifetime)	2010	Schools	M 15.85 DP 1.169	57.6	453	Authors questionnaire	Self-report	NA	Lifetime prevalence	NA	6.6	30
2013	Miozzo, 2013, Consumption of psychoactive substances in a group of adolescents	Substance Use	Marijuana use (past month)	2010	Schools	M 15.85 DP 1.169	57.6	453	Authors questionnaire	Self-report	NA	Period prevalence	1-month	3.4	15
2013	Miozzo, 2013, Consumption of psychoactive substances in a group of adolescents	Substance Use	Marijuana use (past year)	2010	Schools	M 15.85 DP 1.169	57.6	453	Authors questionnaire	Self-report	NA	Period prevalence	1-year	4.2	19
2013	Miozzo, 2013, Consumption of psychoactive substances in a group of adolescents	Substance Use	Tobacco use (lifetime)	2010	Schools	M 15.85 DP 1.169	57.6	453	Authors questionnaire	Self-report	NA	Lifetime prevalence	NA	12.6	57
2013	Miozzo, 2013, Consumption of psychoactive substances in a group of adolescents	Substance Use	Tobacco use (past month)	2010	Schools	M 15.85 DP 1.169	57.6	453	Authors questionnaire	Self-report	NA	Period prevalence	1-month	6	27
2013	Miozzo, 2013, Consumption of psychoactive substances in a group of adolescents	Substance Use	Tranquilizers use	2010	Schools	14-19	57.6	453	Authors questionnaire	Self-report	NA	Lifetime prevalence	NA	5.3	24
2017	de Almeida, 2017, Sedentary behavior, psychosocial stress indicators	Substance Use	Alcohol use (past month)	2011	School	14-19	61.3	3992	GSHS - Global School-based Student Health Survey	Self-report	NA	Period prevalence	30-days	48.6	1940	47.1–50.2		47.1	50.2	NA	NA
2017	de Almeida, 2017, Sedentary behavior, psychosocial stress indicators	Substance Use	Ilicit drug use (lifetime)	2011	School	14-19	61.3	3992	GSHS - Global School-based Student Health Survey	Self-report	NA	Lifetime prevalence	NA	7.5	299	6.7–8.3		6.7	8.3	NA	NA
2017	de Almeida, 2017, Sedentary behavior, psychosocial stress indicators	Substance Use	Tobacco use (past month)	2011	School	4-11	61.3	3992	GSHS - Global School-based Student Health Survey	Self-report	NA	Period prevalence	30-days	22.6	902	21.3–23.9		21.3	23.9	NA	NA
2022	Abreu, 2022, Escala de Discriminação Cotidiana para Adolescentes e Jovens	Exposure to adversities (childhood abuse and maltreatment, sexual abuse, bullying, street violence, deprivation)	Bullying victim	2018	School and Online	11-29 (M =15.8)	54.8	955	Everyday Discrimination Scale	Self-report	NA	Point prevalence	NA	90.8	868
2019	Reisen, 2019, Adverse childhood experiences and bullying in late adolescence	Exposure to adversities (childhood abuse and maltreatment, sexual abuse, bullying, street violence, deprivation)	Emotional abuse	2016-2017	Online survey	15-19	61	2252	OBVQ - Revised Olweus Bully/ Victim Questionnaire	Self-report	NA	Period prevalence	1-year	36.2	826	NA	NA	29.8	42.6	NA	NA
2019	Reisen, 2019, Adverse childhood experiences and bullying in late adolescence	Exposure to adversities (childhood abuse and maltreatment, sexual abuse, bullying, street violence, deprivation)	Exposure to adverse experience in childhood	2016-2017	Online survey	15-19	61	2252	Childhood Adversity History Questionnaire	Self-report	NA	Lifetime prevalence	NA	89.9	1888	NA	NA	NA	NA	NA	NA
2019	Reisen, 2019, Adverse childhood experiences and bullying in late adolescence	Exposure to adversities (childhood abuse and maltreatment, sexual abuse, bullying, street violence, deprivation)	Exposure to adverse experience in childhood	2016-2017	Online survey	15-19	61	2252	Childhood Adversity History Questionnaire	Self-report	NA	Lifetime prevalence	NA	NA	699	NA	NA	NA	NA	NA	NA
2019	Reisen, 2019, Adverse childhood experiences and bullying in late adolescence	Exposure to adversities (childhood abuse and maltreatment, sexual abuse, bullying, street violence, deprivation)	Exposure to domestic violence	2016-2017	Online survey	15-19	61	2252	OBVQ - Revised Olweus Bully/ Victim Questionnaire	Self-report	NA	Period prevalence	1-year	10.1	230	NA	NA	6.1	14.1	NA	NA
2019	Reisen, 2019, Adverse childhood experiences and bullying in late adolescence	Exposure to adversities (childhood abuse and maltreatment, sexual abuse, bullying, street violence, deprivation)	Physical abuse	2016-2017	Online survey	15-19	61	2252	OBVQ - Revised Olweus Bully/ Victim Questionnaire	Self-report	NA	Period prevalence	1-year	49.4	1077	NA	NA	42.7	56.1	NA	NA
2019	Reisen, 2019, Adverse childhood experiences and bullying in late adolescence	Exposure to adversities (childhood abuse and maltreatment, sexual abuse, bullying, street violence, deprivation)	Sexual abuse	2016-2017	Online survey	15-19	61	2252	OBVQ - Revised Olweus Bully/ Victim Questionnaire	Self-report	NA	Period prevalence	1-year	20.8	471	NA	NA	15.4	26.2	NA	NA
2019	Reisen, 2019, Adverse childhood experiences and bullying in late adolescence	Exposure to adversities (childhood abuse and maltreatment, sexual abuse, bullying, street violence, deprivation)	Substance abuse in the family environment	2016-2017	Online survey	9-11	61	2252	OBVQ - Revised Olweus Bully/ Victim Questionnaire	Self-report	NA	Period prevalence	1-year	34.9	795	NA	NA	28.6	41.2	NA	NA
2004	Vilela, 2004, Eating disorders in school children	Feeding and Eating Disorders	Body weight dissatisfaction	1998	Schools	7-19	50.9	1807	Body Image Test	Self-report	NA	Point prevalence	NA	59	1066	NA				MA	NA
2004	Vilela, 2004, Eating disorders in school children	Feeding and Eating Disorders	Bulimia Nervosa	1998	Schools	7-19	50.9	1807	BITE - The Bulimic Investigatory Test of Edinburgh	Self-report	NA	Point prevalence	NA	1.1	20	NA				NA	NA
2004	Vilela, 2004, Eating disorders in school children	Feeding and Eating Disorders	Disordered eating behaviors	1998	Schools	7-19	50.9	1807	EAT Eating Attitude Test	Self-report	NA	Point prevalence	NA	13.3	240	NA				NA	NA
2004	Vilela, 2004, Eating disorders in school children	Feeding and Eating Disorders	Eating behavior: Binge-eating	1998	Schools	7-19	50.9	1807	BITE - The Bulimic Investigatory Test of Edinburgh	Self-report	NA	Point prevalence	NA	12	217	NA				NA	NA
2004	Vilela, 2004, Eating disorders in school children	Feeding and Eating Disorders	Eating behavior: Exercise to loose weight	1998	Schools	7-19	50.9	1807	BITE - The Bulimic Investigatory Test of Edinburgh	Self-report	NA	Point prevalence	NA	56	1012	NA				NA	NA
2004	Vilela, 2004, Eating disorders in school children	Feeding and Eating Disorders	Eating behavior: On diet	1998	Schools	7-19	50.9	1807	BITE - The Bulimic Investigatory Test of Edinburgh	Self-report	NA	Point prevalence	NA	40	723	NA				NA	NA
2004	Vilela, 2004, Eating disorders in school children	Feeding and Eating Disorders	Eating behavior: Purgative methods to control weight	1998	Schools	7-20	50.9	1807	BITE - The Bulimic Investigatory Test of Edinburgh	Self-report	NA	Point prevalence	NA	10	181	NA				NA	NA
2004	Vilela, 2004, Eating disorders in school children	Feeding and Eating Disorders	Eating behavior: severity	1998	Schools	7-19	50.9	1807	BITE - The Bulimic Investigatory Test of Edinburgh	Self-report	NA	Point prevalence	NA	11.8	213	NA				NA	NA
2019	Oliveira, 2019, Influence of parental smoking on the use of alcohol and illicit drugs among adolescents.	Substance Use	Alcohol use (past month)	2011	Schools	14-19	59.7	6264	GSHS - Global School-based Student Health Survey	Self-report	NA	Period prevalence	1-month	28.8	1790	NA	NA	NA	NA	NA	NA
2019	Oliveira, 2019, Influence of parental smoking on the use of alcohol and illicit drugs among adolescents.	Substance Use	Ilicit drug use (lifetime)	2011	Schools	14-19	59.7	6264	GSHS - Global School-based Student Health Survey	Self-report	NA	Lifetime prevalence	NA	6.6	415	NA	NA	NA	NA	NA	NA
2019	Oliveira, 2019, Influence of parental smoking on the use of alcohol and illicit drugs among adolescents.	Substance Use	Tobacco use (past month)	2011	Schools	10-18	59.7	6264	GSHS - Global School-based Student Health Survey	Self-report	NA	Period prevalence	1-month	5.2	325	NA	NA	NA	NA	NA	NA
2020	Soares, 2020, Secular trends in suicidal ideation and associated factors among adolescents	Suicidality or Self-Injury	Suicidal ideation	2006	Schools	14-19	59.8	4207	GSHS - Global School-based Student Health Survey	Self-report	NA	Period prevalence	1-year	10.8	454	NA				NA	NA
2020	Soares, 2020, Secular trends in suicidal ideation and associated factors among adolescents	Suicidality or Self-Injury	Suicidal ideation	2011	Schools	14-19	59.7	6264	GSHS - Global School-based Student Health Survey	Self-report	NA	Period prevalence	1-year	10.9	683	NA				NA	NA
2020	Soares, 2020, Secular trends in suicidal ideation and associated factors among adolescents	Suicidality or Self-Injury	Suicidal ideation	2016	Schools	14-19	55.3	6026	GSHS - Global School-based Student Health Survey	Self-report	NA	Period prevalence	1-year	13.5	818	NA				NA	NA
2010	Tassitano, 2010, Enrollment in Physical Education Is Associated With Health‐Related Behavior	Substance Use	Alcohol use (lifetime)	2006	Schools	14-19	59.8	4210	GSHS - Global School-based Student Health Survey	Self-report	NA	Lifetime prevalence	NA		1267
2010	Tassitano, 2010, Enrollment in Physical Education Is Associated With Health‐Related Behavior	Substance Use	Tobacco use (lifetime)	2006	Schools	14-19	59.8	4210	GSHS - Global School-based Student Health Survey	Self-report	NA	Lifetime prevalence	NA		320
2022	Silva, 2022, Suicide risk in high school students	Suicidality or Self-Injury	Suicide risk	2019	Schools	14-20	49.4	718	MINI Mini International Neuropsychiatry Interview	Self-report	NA	Period prevalence	3-month	17.3	88	14-20.6		14	20.6	NA	NA
2022	Silva, 2022, Suicide risk in high school students	Suicidality or Self-Injury	Suicide risk	2019	Schools	14-15	49.4	510	MINI Mini International Neuropsychiatry Interview	Self-report	NA	Period prevalence	3-month	13.3	68	NA				NA	NA
2022	Silva, 2022, Suicide risk in high school students	Suicidality or Self-Injury	Suicide risk	2019	Schools	16-17	49.4	510	MINI Mini International Neuropsychiatry Interview	Self-report	NA	Period prevalence	3-month	19.8	101	NA				NA	NA
2022	Silva, 2022, Suicide risk in high school students	Suicidality or Self-Injury	Suicide risk	2019	Schools	14-20	0	257	MINI Mini International Neuropsychiatry Interview	Self-report	NA	Period prevalence	3-month	11.3	29	NA				NA	NA
2022	Silva, 2022, Suicide risk in high school students	Suicidality or Self-Injury	Suicide risk	2019	Schools	14-20	100	251	MINI Mini International Neuropsychiatry Interview	Self-report	NA	Period prevalence	3-month	23.1	58	NA				NA	NA
2022	Schutz, 2022, Subjective Well-being of Brazilian Children Over Time	Quality of Life and Wellbeing	Overall Life Satisfaction	2011-2012	Schools	10-12	55.3	2338	OLS - Overall Life Satisfaction	Self-report	NA	Point prevalence	NA	9.2	215	NA	1.56	NA	NA	NA	NA
2022	Schutz, 2022, Subjective Well-being of Brazilian Children Over Time	Quality of Life and Wellbeing	Students’ Life Satisfaction	2011-2012	Schools	10-12	55.3	2338	BMSLSS - Brief Multidimensional Students’ Life Satisfaction Scale	Self-report	NA	Point prevalence	NA	8.8	206	NA	1.22	NA	NA	NA	NA
2022	Schutz, 2022, Subjective Well-being of Brazilian Children Over Time	Quality of Life and Wellbeing	Well-being	2011-2012	Schools	10-12	55.3	2338	PWI-SC Personal Wellbeing Index‐ School Children	Self-report	NA	Point prevalence	NA	8.83	206	NA	1.13	NA	NA	NA	NA
2022	Silva, 2022, Suicide risk in high school students	Substance Use	Alcohol use (past month)	2019	Schools	14-20	49.4	510	Closed-ended question (Yes/No)	Self-report	NA	Period prevalence	1-month	49	250	NA				NA	NA
2022	Silva, 2022, Suicide risk in high school students	Exposure to adversities (childhood abuse and maltreatment, sexual abuse, bullying, street violence, deprivation)	Bullying victim	2019	Schools	14-20	49.4	510	Closed-ended question (Yes/No)	Self-report	NA	Point prevalence	NA	35.3	180	NA				NA	NA
2022	Silva, 2022, Suicide risk in high school students	Anxiety & Depressive Disorders (if both depression and anxiety and no other)	Depressive, anxiety and stress symptoms	2019	Schools	14-20	49.4	510	DASS-21 - Depression Anxiety and Stress Scale	Caregiver	NA	Period prevalence	2-weeks	19.9	101	NA				NA	NA
2022	Silva, 2022, Suicide risk in high school students	Quality of Life and Wellbeing	Physical activity (PA)	2019	Schools	14-20	49.4	510	Closed-ended question (Yes/No)	Self-report	NA	Point prevalence	NA	20.7	106	NA				NA	NA
2022	Silva, 2022, Suicide risk in high school students	Suicidality or Self-Injury	Self-Injury	2019	Schools	14-20	49.4	510	question “Have you ever hurt yourself on purpose (for example: have you cut, burned, scratched, pierced, hit, or rubbed yourself excessively) without the intention of killing yourself?”	Self-report	NA	Period prevalence	1-year	18.8	96	NA				NA	NA
2022	Silva, 2022, Suicide risk in high school students	Other	Social media use (excessive)	2019	Schools	14-20	49.4	510	question “How long do you spend on social media (Facebook, Instagram, Snapchat, or other)?"	Self-report	NA	Point prevalence	NA	36.4	186	NA				NA	NA
2022	Silva, 2022, Suicide risk in high school students	Quality of Life and Wellbeing	Social Support	2019	Schools	14-20	49.4	510	ESSS - Social Support Satisfaction Scale	Caregiver	NA	Point prevalence	NA	23.6	120	NA				NA	NA
2022	Silva, 2022, Suicide risk in high school students	Substance Use	Tobacco use	2019	Schools	14-20	49.4	510	Closed-ended question (Yes/No)	Self-report	NA	Point prevalence	NA	6.5	33	NA				NA	NA
2021	Teixeira, 2021, Parental monitoring of computer use and its association with drug use among students in southern brazil	Substance Use	Alcohol Use	2012	Schools	12-17	54.4	3915	questionnaire adapted from the “I National Survey on the Use of Alcohol and Other Drugs by University Students in the 27 Brazilian Capitals”	Self-report	NA	Point prevalence	NA	48.3	1439	NA				NA	NA
2021	Teixeira, 2021, Parental monitoring of computer use and its association with drug use among students in southern brazil	Substance Use	Cannabis use	2012	Schools	12-17	54.4	3915	questionnaire adapted from the “I National Survey on the Use of Alcohol and Other Drugs by University Students in the 27 Brazilian Capitals”	Self-report	NA	Point prevalence	NA	5.1	152	NA				NA	NA
2021	Teixeira, 2021, Parental monitoring of computer use and its association with drug use among students in southern brazil	Substance Use	Ilicit drug use (cocaine, ecstasy or solvents)	2012	Schools	12-17	54.4	3915	questionnaire adapted from the “I National Survey on the Use of Alcohol and Other Drugs by University Students in the 27 Brazilian Capitals”	Self-report	NA	Point prevalence	NA	8.7	259	NA				NA	NA
2021	Teixeira, 2021, Parental monitoring of computer use and its association with drug use among students in southern brazil	Substance Use	Tobacco use	2012	Schools	12-17	54.4	3915	questionnaire adapted from the “I National Survey on the Use of Alcohol and Other Drugs by University Students in the 27 Brazilian Capitals”	Self-report	NA	Point prevalence	NA	9.7	289	NA				NA	NA
2010	Sousa, 2010, Self-rated health and associated factors in adolescents	Substance Use	Alcohol Use	2001-2002	Schools	15-19	59.3	4953	Closed-ended question	Self-report	NA	Point prevalence	NA	67.2	3328	NA				NA	NA
2010	Sousa, 2010, Self-rated health and associated factors in adolescents	Substance Use	Tobacco use	2001-2002	Schools	15-19	59.3	4953	Closed-ended question	Self-report	NA	Point prevalence	NA	5.4	267	NA				NA	NA
2018	Santos, 2018, Múltiplos comportamentos de risco à saúde em adolescentes	Substance Use	Exposure to alcohol	2011-2016	Household	14-19	61.4	4721	GSHS - Global School-based Student Health Survey - based qustionnarie	Self-report	NA	Lifetime prevalence	NA	69.2	2503	NA	NA	NA	NA	NA	NA
2018	Santos, 2018, Múltiplos comportamentos de risco à saúde em adolescentes	Substance Use	Exposure to tobacco	2011-2016	Household	11-19	61.4	4721	GSHS - Global School-based Student Health Survey - based qustionnarie	Self-report	NA	Lifetime prevalence	NA	5	181	NA	NA	NA	NA	NA	NA
2014	Silva, 2014, Suicidal ideation and associated factors among adolescents in northeastern Brazil	Suicidality or Self-Injury	Suicidal ideation	NA	Schools	13-18	62.1	2207	Closed-ended question	Self-report	NA	Lifetime prevalence	NA	14	309	NA				NA	NA
2014	Silva, 2014, Suicidal ideation and associated factors among adolescents in northeastern Brazil	Suicidality or Self-Injury	Suicidal planing	NA	Schools	13-18	62.1	2207	Closed-ended question	Self-report	NA	Lifetime prevalence	NA	9.5	210	NA				NA	NA
2014	Silva, 2014, Suicidal ideation and associated factors among adolescents in northeastern Brazil	Suicidality or Self-Injury	Suicide attempt	NA	Schools	13-18	62.1	2207	Closed-ended question	Self-report	NA	Lifetime prevalence	NA	5.9	130	NA				NA	NA
2016	Vieira, 2016, Attitudes of bullying practices bystanders students at school	Exposure to adversities (childhood abuse and maltreatment, sexual abuse, bullying, street violence, deprivation)	Exposure to violence	2012-2013	Schools	13-20	60.7	753	Peer Violence questionnarie	Self-report	NA	Lifetime prevalence	NA	30.8	232	NA				NA	NA
2016	Vieira, 2016, Attitudes of bullying practices bystanders students at school	Exposure to adversities (childhood abuse and maltreatment, sexual abuse, bullying, street violence, deprivation)	Peer violence: Acted as aggressors	2012-2013	Schools	13-20	60.7	753	Peer Violence questionnarie	Self-report	NA	Lifetime prevalence	NA	25.6	193	NA				NA	NA
2016	Vieira, 2016, Attitudes of bullying practices bystanders students at school	Exposure to adversities (childhood abuse and maltreatment, sexual abuse, bullying, street violence, deprivation)	Witnessed violent situations	2012-2013	Schools	13-20	60.7	753	Peer Violence questionnarie	Self-report	NA	Lifetime prevalence	NA	48.7	367	NA				NA	NA
2022	da Silva, 2022, Do self-esteem and gender help explain	Anxiety & Depressive Disorders (if both depression and anxiety and no other)	Anxiety and Depressive symptoms	2015-1017	School	13-19	59.6	1209	HADS - Hospital Anxiety and Depression Scale	Self-report	NA	Period prevalence	2-weeks	70.1	848	NA				NA	NA
2022	da Silva, 2022, Do self-esteem and gender help explain	Anxiety Disorders	Anxiety symptoms	2015-1017	School	13-19	59.6	1209	HADS - Hospital Anxiety and Depression Scale	Self-report	NA	Period prevalence	2-weeks	8.6	104	NA				NA	NA
2022	da Silva, 2022, Do self-esteem and gender help explain	Feeding and Eating Disorders	Bodiy image dissatisfaction	2015-1017	School	13-19	59.6	1209	Stunkard Figure Rating Scale	Self-report	NA	Point prevalence	NA	23.7	287	NA				NA	NA
2022	da Silva, 2022, Do self-esteem and gender help explain	Depressive Disorders	Depressive symptoms	2015-1017	School	14-20	59.6	1209	HADS - Hospital Anxiety and Depression Scale	Self-report	NA	Period prevalence	2-weeks	2.6	31	NA				NA	NA
2016	Zappe, 2016, Variáveis pessoais e contextuais associadas a comportamentos de risco em adolescentes	Personality (Disorders and Traits)	Antisocial behavior	2009-2012	School	12-19	NA	1332	QJB: Questionário da Juventude Brasileira	Self-report	NA	Period prevalence	1-year	17.2	229	NA				NA	NA
2016	Zappe, 2016, Variáveis pessoais e contextuais associadas a comportamentos de risco em adolescentes	Substance Use	Drug use	2009-2012	School	12-19	NA	1332	QJB: Questionário da Juventude Brasileira	Self-report	NA	Period prevalence	1-year	37.5	499	NA				NA	NA
2016	Zappe, 2016, Variáveis pessoais e contextuais associadas a comportamentos de risco em adolescentes	Exposure to adversities (childhood abuse and maltreatment, sexual abuse, bullying, street violence, deprivation)	Risky sexual behavior	2009-2012	School	12-19	NA	1332	QJB: Questionário da Juventude Brasileira	Self-report	NA	Period prevalence	1-year	68.8	916	NA				NA	NA
2016	Zappe, 2016, Variáveis pessoais e contextuais associadas a comportamentos de risco em adolescentes	Suicidality or Self-Injury	Suicide risk	2009-2012	School	12-19	NA	1332	QJB: Questionário da Juventude Brasileira	Self-report	NA	Period prevalence	1-year	17.6	234	NA				NA	NA
2022	Schutz, 2022, Subjective Well-being of Brazilian Children Over Time	Quality of Life and Wellbeing	Overall Life Satisfaction	2019	Schools	10-12	55.3	1787	OLS - Overall Life Satisfaction	Self-report	NA	Point prevalence	NA	8.54	152	NA	2.45	NA	NA	NA	NA
2022	Schutz, 2022, Subjective Well-being of Brazilian Children Over Time	Quality of Life and Wellbeing	Students’ Life Satisfaction	2019	Schools	10-12	55.3	1787	BMSLSS - Brief Multidimensional Students’ Life Satisfaction Scale	Self-report	NA	Point prevalence	NA	8.23	147	NA	1.83	NA	NA	NA	NA
2022	Schutz, 2022, Subjective Well-being of Brazilian Children Over Time	Quality of Life and Wellbeing	Well-being	2019	Schools	10-12	55.3	1787	PWI-SC Personal Wellbeing Index‐ School Children	Self-report	NA	Point prevalence	NA	8.29	148	NA	1.63	NA	NA	NA	NA
2013	Orellana, 2013, Mortality by suicide	Suicidality or Self-Injury	Suicide mortality rate	2005-2009	National Register	5-14	NA	NA	National Register (DATASUS)	Other (specify)	National Register (DATASUS)	Point prevalence	NA	0.0116	NA	NA	NA	NA	NA	NA	NA
2004	Fleitlich, 2004, Prevalence of Child and Adolescent Psychiatric Disorders	Anxiety Disorders	Anxiety Disorder (other)	2000-2001	School and Household	7-14	47	1251	DAWBA - Well-Being Assessment for Children and Adolescents	Caregiver	self-report and teacher	Point prevalence	NA	2.1	NA	NA	NA	1	3.3	NA	NA
2004	Fleitlich, 2004, Prevalence of Child and Adolescent Psychiatric Disorders	General Psychopathology, Psychosocial Functioning, and Broad-Spectrum Mental Health Assessment	Any psychiatric disorder	2000-2001	School and Household	7-14	47	1251	DAWBA - Well-Being Assessment for Children and Adolescents	Caregiver	self-report and teacher	Point prevalence	NA	12.7	149	NA	NA	9.8	15.5	NA	NA
2004	Fleitlich, 2004, Prevalence of Child and Adolescent Psychiatric Disorders	Neurodevelopmental - ADHD (Attention-Deficit/Hyperactivity Disorder)	Attention-Deficit/Hyperactivity Disorder	2000-2001	School and Household	7-14	47	1251	DAWBA - Well-Being Assessment for Children and Adolescents	Caregiver	self-report and teacher	Point prevalence	NA	1.8	NA	NA	NA	0.7	2.8	NA	NA
2004	Fleitlich, 2004, Prevalence of Child and Adolescent Psychiatric Disorders	Disruptive, Impulse-Control, and Conduct Disorders	Conduct Disorder	2000-2001	School and Household	7-14	47	1251	DAWBA - Well-Being Assessment for Children and Adolescents	Caregiver	self-report and teacher	Point prevalence	NA	2.2	NA	NA	NA	1.2	3.2	NA	NA
2004	Fleitlich, 2004, Prevalence of Child and Adolescent Psychiatric Disorders	Depressive Disorders	Depressive Disorder (Major)	2000-2001	School and Household	7-14	47	1251	DAWBA - Well-Being Assessment for Children and Adolescents	Caregiver	self-report and teacher	Point prevalence	NA	1	NA	NA	NA	0.2	1.9	NA	NA
2004	Fleitlich, 2004, Prevalence of Child and Adolescent Psychiatric Disorders	Disruptive, Impulse-Control, and Conduct Disorders	Disruptive Disorder	2000-2001	School and Household	7-14	47	1251	DAWBA - Well-Being Assessment for Children and Adolescents	Caregiver	self-report and teacher	Point prevalence	NA	1.5	NA	NA	NA	0.5	2.5	NA	NA
2004	Fleitlich, 2004, Prevalence of Child and Adolescent Psychiatric Disorders	Anxiety Disorders	Generalized Anxiety Disorder	2000-2001	School and Household	7-14	47	1251	DAWBA - Well-Being Assessment for Children and Adolescents	Caregiver	self-report and teacher	Point prevalence	NA	0.4	NA	NA	NA	0	0.8	NA	NA
2004	Fleitlich, 2004, Prevalence of Child and Adolescent Psychiatric Disorders	Obsessive-Compulsive and Related Disorders	Obsessive-compulsive disorder	2000-2001	School and Household	7-14	47	1251	DAWBA - Well-Being Assessment for Children and Adolescents	Caregiver	self-report and teacher	Point prevalence	NA	0.1	NA	NA	NA	0	0.2	NA	NA
2004	Fleitlich, 2004, Prevalence of Child and Adolescent Psychiatric Disorders	Disruptive, Impulse-Control, and Conduct Disorders	Opponent Defiant Disorder	2000-2001	School and Household	7-14	47	1251	DAWBA - Well-Being Assessment for Children and Adolescents	Caregiver	self-report and teacher	Point prevalence	NA	3.2	NA	NA	NA	1.6	4.9	NA	NA
2004	Fleitlich, 2004, Prevalence of Child and Adolescent Psychiatric Disorders	Trauma- and Stressor-Related Disorders	Post-traumatic stress disorder	2000-2001	School and Household	7-14	47	1251	DAWBA - Well-Being Assessment for Children and Adolescents	Caregiver	self-report and teacher	Point prevalence	NA	0.1	NA	NA	NA	0	0.3	NA	NA
2004	Fleitlich, 2004, Prevalence of Child and Adolescent Psychiatric Disorders	Anxiety Disorders	Separation Anxiety Disorder	2000-2001	School and Household	7-14	47	1251	DAWBA - Well-Being Assessment for Children and Adolescents	Caregiver	self-report and teacher	Point prevalence	NA	1.4	NA	NA	NA	0.6	2.2	NA	NA
2004	Fleitlich, 2004, Prevalence of Child and Adolescent Psychiatric Disorders	Anxiety Disorders	Social Phobia	2000-2001	School and Household	7-14	47	1251	DAWBA - Well-Being Assessment for Children and Adolescents	Caregiver	self-report and teacher	Point prevalence	NA	0.7	NA	NA	NA	0.1	1.3	NA	NA
2004	Fleitlich, 2004, Prevalence of Child and Adolescent Psychiatric Disorders	Anxiety Disorders	Specific Phobia	2000-2001	School and Household	8-10	47	1251	DAWBA - Well-Being Assessment for Children and Adolescents	Caregiver	self-report and teacher	Point prevalence	NA	1	NA	NA	NA	0.3	1.8	NA	NA
2005	Vitolo, 2005, Parental beliefs and child-rearing attitudes and mental health problems among schoolchildren	Anxiety & Depressive Disorders (if both depression and anxiety and no other)	Anxiety and Depressive symptoms	2000-2001	Schools	7-11	47.6	454	SDQ Strengths and Difficulties Questionnaire	Caregiver	NA	Period prevalence	6-months	47.8	217	NA				NA	NA
2005	Vitolo, 2005, Parental beliefs and child-rearing attitudes and mental health problems among schoolchildren	Neurodevelopmental - ADHD (Attention-Deficit/Hyperactivity Disorder)	Attention-Deficit/Hyperactivity Disorder	2000-2001	Schools	7-11	47.6	454	SDQ Strengths and Difficulties Questionnaire	Caregiver	NA	Period prevalence	6-months	31.1	141	NA				NA	NA
2005	Vitolo, 2005, Parental beliefs and child-rearing attitudes and mental health problems among schoolchildren	Disruptive, Impulse-Control, and Conduct Disorders	Conduct Disorder	2000-2001	Schools	7-11	47.6	454	SDQ Strengths and Difficulties Questionnaire	Caregiver	NA	Period prevalence	6-months	32.6	148	NA				NA	NA
2005	Vitolo, 2005, Parental beliefs and child-rearing attitudes and mental health problems among schoolchildren	General Psychopathology, Psychosocial Functioning, and Broad-Spectrum Mental Health Assessment	Mental health problems	2000-2001	Schools	7-11	47.6	454	SDQ Strengths and Difficulties Questionnaire	Caregiver	NA	Period prevalence	6-months	35.2	160	NA				NA	NA
2005	Vitolo, 2005, Parental beliefs and child-rearing attitudes and mental health problems among schoolchildren	Personality (Disorders and Traits)	Peer problems	2000-2001	Schools	7-11	47.6	454	SDQ Strengths and Difficulties Questionnaire	Caregiver	NA	Period prevalence	6-months	25.8	117	NA				NA	NA
2004	Costa, 2004, Estilo de vida	Substance Use	Alcohol use (lifetime)	2001	School	14-19	38.4	354	Question on alcohol use, type of brevage and frequency (weekly, monthly or rarely)	Self-report	NA	Lifetime prevalence	NA	49.1	174	NA				NA	NA
2020	Sousa, 2020, Suicidal ideation and associated factors among high school adolescents	Suicidality or Self-Injury	Suicidal ideation	2016	Schools	14-19	56.7	674	Closed-ended question “Within the last 12 months, have you seriously thought about committing suicide (taking your own life)?”.	Self-report	NA	Period prevalence	1-year	7.9	53	NA				NA	NA
2020	Sousa, 2020, Suicidal ideation and associated factors among high school adolescents	Suicidality or Self-Injury	Suicidal ideation	2016	Schools	14-19	100	382	Closed-ended question “Within the last 12 months, have you seriously thought about committing suicide (taking your own life)?”.	Self-report	NA	Period prevalence	1-year	10.2	39	NA				NA	NA
2021	Teixeira, 2021, Suicide Thoughts and Attempts of Suicide in Adolescents with Hetero	Suicidality or Self-Injury	Suicidal thoughts	2009	Schools	12-20	57.8	2282	adapted questionnaire of Centre Gai & Lesbien de Paris	Self-report	NA	Lifetime prevalence	NA	21.5	490	NA				NA	NA
2021	Teixeira, 2021, Suicide Thoughts and Attempts of Suicide in Adolescents with Hetero	Suicidality or Self-Injury	Suicide attempt	2009	Schools	12-20	57.8	2282	adapted questionnaire of Centre Gai & Lesbien de Paris	Self-report	NA	Lifetime prevalence	NA	7.4	169	NA				NA	NA
2012	Legnari, 2012, Comportamentos de risco à saúde e excesso de peso corporal	Substance Use	Alcohol use (past month)	2007	School	10-15	49.9	669	GSHS - Global School-based Student Health Survey	Self-report	NA	Period prevalence	30-days	32	214	NA	NA	NA	NA	NA	NA
2012	Legnari, 2012, Comportamentos de risco à saúde e excesso de peso corporal	Substance Use	Tobacco use (past month)	2007	School	14-18	49.9	669	GSHS - Global School-based Student Health Survey	Self-report	NA	Period prevalence	30-days	4.6	30	NA	NA	NA	NA	NA	NA
2008	Patussi, 2008, The role of psychosocial, behavioural and emotional factors on self-reported major injuries	Exposure to adversities (childhood abuse and maltreatment, sexual abuse, bullying, street violence, deprivation)	Events resulting in injuries	2002	Household	6-17	NA	1302	SDQ Strengths and Difficulties Questionnaire	Self-report	NA	Period prevalence	6-months	90.2	871	NA	NA	NA	NA	NA	NA
2013	Mendes, 2013, Risk factors for mental health problems in school-age children	Neurodevelopmental - ADHD (Attention-Deficit/Hyperactivity Disorder)	Attention-Deficit/Hyperactivity Disorder	NA	Clinical	6-12	50	120	DAWBA - Well-Being Assessment for Children and Adolescents	Caregiver	NA	Point prevalence	NA	27.5	33
2013	Mendes, 2013, Risk factors for mental health problems in school-age children	Disruptive, Impulse-Control, and Conduct Disorders	Conduct Disorder	NA	Clinical	6-12	50	120	DAWBA - Well-Being Assessment for Children and Adolescents	Caregiver	NA	Point prevalence	NA	8.3	10
2013	Mendes, 2013, Risk factors for mental health problems in school-age children	Depressive Disorders	Depressive Disorder	NA	Clinical	6-12	50	120	DAWBA - Well-Being Assessment for Children and Adolescents	Caregiver	NA	Point prevalence	NA	15.8	19
2013	Mendes, 2013, Risk factors for mental health problems in school-age children	Anxiety Disorders	Generalized Anxiety Disorder	NA	Clinical	6-12	50	120	DAWBA - Well-Being Assessment for Children and Adolescents	Caregiver	NA	Point prevalence	NA	20	24
2013	Mendes, 2013, Risk factors for mental health problems in school-age children	General Psychopathology, Psychosocial Functioning, and Broad-Spectrum Mental Health Assessment	Mental Disorders	NA	Clinical	12-18	50	120	DAWBA - Well-Being Assessment for Children and Adolescents	Caregiver	NA	Point prevalence	NA	45.8	55
2014	Silveira, 2014, Consumption of alcohol, tobacco and other drugs among adolescents from an elementary	Substance Use	Alcohol Use	2010-2011	Schools	13-17	47.1	189	Semi-structured questionnaire	Self-report	NA	Period prevalence	NA	60.8	115	NA				NA	NA
2014	Silveira, 2014, Consumption of alcohol, tobacco and other drugs among adolescents from an elementary	Substance Use	Alcohol Use	2010-2011	Schools	13-17	0	100	Semi-structured questionnaire	Self-report	NA	Period prevalence	NA	77.7	66	NA				NA	NA
2014	Silveira, 2014, Consumption of alcohol, tobacco and other drugs among adolescents from an elementary	Substance Use	Alcohol Use	2010-2011	Schools	13-17	100	89	Semi-structured questionnaire	Self-report	NA	Period prevalence	NA	63.3	49	NA				NA	NA
2014	Silveira, 2014, Consumption of alcohol, tobacco and other drugs among adolescents from an elementary	Substance Use	Ilicit drug use	Uberaba, MG	Schools	13-17	0	100	Semi-structured questionnaire	Self-report	NA	Period prevalence	NA	46.9	38	NA				NA	NA
2014	Silveira, 2014, Consumption of alcohol, tobacco and other drugs among adolescents from an elementary	Substance Use	Ilicit drug use	2010-2011	Schools	13-17	100	89	Semi-structured questionnaire	Self-report	NA	Period prevalence	NA	31.3	21	NA				NA	NA
2014	Silveira, 2014, Consumption of alcohol, tobacco and other drugs among adolescents from an elementary	Substance Use	Tobacco use	2010-2011	Schools	13-17	0	100	Semi-structured questionnaire	Self-report	NA	Period prevalence	NA	51.3	41	NA				NA	NA
2014	Silveira, 2014, Consumption of alcohol, tobacco and other drugs among adolescents from an elementary	Substance Use	Tobacco use	2010-2011	Schools	13-17	100	89	Semi-structured questionnaire	Self-report	NA	Period prevalence	NA	61.4	35	NA				NA	NA
2015	Reis, 2015, Pattern of alcohol consumption and associated factors among adolescents students of public	Substance Use	Alcohol use - hazardous use	2009-2010	Schools	13-17	55.6	638	AUDIT C - Alcohol Use Disorders Identification Test	Self-report	NA	Lifetime prevalence	NA	18.4	115	NA	NA	NA	NA	NA	NA
2015	Reis, 2015, Pattern of alcohol consumption and associated factors among adolescents students of public	Substance Use	Alcohol use (lifetime)	2009-2010	Schools	15-19	55.6	638	AUDIT C - Alcohol Use Disorders Identification Test	Self-report	NA	Lifetime prevalence	NA	80.9	516	NA	NA	NA	NA	NA	NA
2015	dos Reis, 2015, Pattern of alcohol consumption and associated factors	Substance Use	Alcohol use - hazardous use	2009-2010	School	13-17	55.6	638	AUDIT - Alcohol Use Disorders Identification Test	Self-report	NA	Lifetime prevalence	NA	18.4	115	NA	NA	NA	NA	NA	NA
2015	dos Reis, 2015, Pattern of alcohol consumption and associated factors	Substance Use	Alcohol use (lifetime)	2009-2010	School	9-11	55.6	638	AUDIT - Alcohol Use Disorders Identification Test	Self-report	NA	Lifetime prevalence	NA	80.9	516	NA	NA	NA	NA	NA	NA
2017	Henrique, 2017, Vínculo a pais e pares e comportamento suicida	Suicidality or Self-Injury	Suicidal planing	2016	School	14-20	43.9	453	SBQR - Suicide Behavior Questionnaire, Revised	Self-report	NA	Point prevalence	NA	11.5	52	NA	NA	NA	NA	NA	NA
2017	Henrique, 2017, Vínculo a pais e pares e comportamento suicida	Suicidality or Self-Injury	Suicide attempt	2016	School	14-20	43.9	453	SBQR - Suicide Behavior Questionnaire, Revised	Self-report	NA	Lifetime prevalence	NA	4	18	NA	NA	NA	NA	NA	NA
2017	Henrique, 2017, Vínculo a pais e pares e comportamento suicida	Suicidality or Self-Injury	Suicide risk	2016	School	12-18	43.9	453	SBQR - Suicide Behavior Questionnaire, Revised	Self-report	NA	Point prevalence	NA	30	135	NA	NA	NA	NA	NA	NA
2021	Cavalcanti, 2021, Constructs of poor sleep quality	Depressive Disorders	Depressive symptoms	2017	School	M:15.02 (± 1.05)	56	1296	CESD - The Center for Epidemiological Studies-Depression Scale	Self-report	NA	Period prevalence	1-week	23.78	308	NA				NA	NA
2021	Cavalcanti, 2021, Constructs of poor sleep quality	Sleep-Wake Disorders	Poor sleep quality	2017	School	M:15.02 (± 1.05)	56	1296	PSQI Pittsburgh Sleep Quality Index	Self-report	NA	Period prevalence	1-month	53	687	NA				NA	NA
2021	Cavalcanti, 2021, Constructs of poor sleep quality	Anxiety Disorders	Social Anxiety Disorder	2017	School	10-14	56	1296	SAS-A - Social Anxiety Scale for Adolescents	Self-report	NA	Point prevalence	NA	NA	NA	NA				40.68	11.64
2017	Cecon, 2017, Anthropometric profile	Feeding and Eating Disorders	Body perception distortions	NA	School	10-14	65.5	1300	Brazilian Silhouettes Scale for children and adolescents	Self-report	NA	Point prevalence	NA	56.9	740	NA				NA	NA
2017	Cecon, 2017, Anthropometric profile	Feeding and Eating Disorders	Eating Disorder	NA	School	44.3% 15-16	65.5	1300	Eating Attitudes Test (EAT-26), Children’s Eating Attitudes Test (ChEAT), Bulimic Investigatory Test Edinburgh (BITE)	Self-report	NA	Point prevalence	NA	5.5	71	NA				NA	NA
2008	de Almeida, 2008, Linking Global Youth Tobacco Survey	Substance Use	Tobacco use (past month)	2003	School	13-15	NA	873	Global Youth Tobacco Survey questionnaire	Self-report	NA	Period prevalence	30-days	8.2	71	NA	5.5	11.8	NA	NA	NA
2019	Miranda, 2019, Evaluation of lifestyle of female adolescents through latent class analysis approach	Substance Use	Alcohol use (lifetime)	2014-2015	Schools	14-19	100	405	GSHS - Global School-based Student Health Survey - based qustionnarie	Self-report	NA	Lifetime prevalence	NA	56.3	228
2019	Miranda, 2019, Evaluation of lifestyle of female adolescents through latent class analysis approach	Substance Use	Tobacco use (lifetime)	2014-2015	Schools	14-19	100	405	GSHS - Global School-based Student Health Survey - based qustionnarie	Self-report	NA	Lifetime prevalence	NA	62.4	253
2021	Miranda, 2021, Body image disorders associated with lifestyle and body composition of female	Feeding and Eating Disorders	Body perception distortions	2014-2015	Schools	13-19	100	405	BSQ - Body Shape Questionnaire	Self-report	NA	Point prevalence	NA	52.9	214
2019	Silva, 2019, Incipient tobacco use and associated factors among adolescents from the rural area of Vitoria	Substance Use	Alcohol use (lifetime)	2015	Household	15-19	51.3	390	Closed-ended question	Self-report	NA	Lifetime prevalence	NA	28.2	110	NA				NA	NA
2019	Silva, 2019, Incipient tobacco use and associated factors among adolescents from the rural area of Vitoria	Substance Use	Tobacco use	2015	Household	15-19	51.3	390	Closed-ended question	Self-report	NA	Point prevalence	NA	0.3	1	NA				NA	NA
2019	Silva, 2019, Incipient tobacco use and associated factors among adolescents from the rural area of Vitoria	Substance Use	Tobacco use (lifetime)	2015	Household	15-19	51.3	390	Closed-ended question	Self-report	NA	Lifetime prevalence	NA	5.1	20	NA				NA	NA
2009	Alberto 2009 Trabalho infantil doméstico: perfil bio-sócio-econômico	Exposure to adversities (childhood abuse and maltreatment, sexual abuse, bullying, street violence, deprivation)	Child labour	?	School	7-18	73	398	Authors questionnaire "mosquito"	Self-report		Point prevalence		54.28
2022	Antunes 2022 A saúde mental dos adolescentes brasileiros: pesquisa nacional de saúde do escolar de 2019	General Psychopathology, Psychosocial Functioning, and Broad-Spectrum Mental Health Assessment	Anxiety symptoms	2019	School	13-18	50.8	159245	PeNSE (National school-based health survey) questionnaire	Self-report		Period prevalence	30-days	50.6				49.8	51.4
2022	Antunes 2022 A saúde mental dos adolescentes brasileiros: pesquisa nacional de saúde do escolar de 2019	General Psychopathology, Psychosocial Functioning, and Broad-Spectrum Mental Health Assessment	Depressive symptoms	2019	School	13-18	50.8	159245	PeNSE (National school-based health survey) questionnaire	Self-report		Period prevalence	30-days	30				2024-04-29	2024-06-30
2022	Antunes 2022 A saúde mental dos adolescentes brasileiros: pesquisa nacional de saúde do escolar de 2019	General Psychopathology, Psychosocial Functioning, and Broad-Spectrum Mental Health Assessment	Depressive symptoms	2019	School	13-18	50.8	159245	PeNSE (National school-based health survey) questionnaire	Self-report		Period prevalence	30-days	40.9				40.2	41.5
2022	Antunes 2022 A saúde mental dos adolescentes brasileiros: pesquisa nacional de saúde do escolar de 2019	General Psychopathology, Psychosocial Functioning, and Broad-Spectrum Mental Health Assessment	Depressive symptoms	2019	School	13-18	50.8	159245	PeNSE (National school-based health survey) questionnaire	Self-report		Period prevalence	30-days	2024-07-17				2024-02-17	2024-02-18
2022	Aragao 2022 Tendência temporal das notificações de lesão autoprovocada em adolescentes no ambiente escolar, Brasil, 2011-2018	Suicidality or Self-Injury	Non suicidal Self-Injury	2011-2018	National Register (DATASUS)	10-19			The Violence and Accident Surveillance System (VIVA), implemented by the Ministry of Health	Other (specify)	National Register (DATASUS)	Period prevalence	2011-2018		1989
2009	Avanci, 2009, When living with violence brings a child close to depressive behavior	Depressive Disorders	Depressive symptoms	2005	School	6-13	51	479	CBCL Child Behavior Checklist	Caregiver		Point prevalence	NA	2024-04-10	50	NA	NA	NA	NA	NA	NA
2009	Avanci, 2009, When living with violence brings a child close to depressive behavior	Exposure to adversities (childhood abuse and maltreatment, sexual abuse, bullying, street violence, deprivation)	Domestic violence	2005	School	6-13	51	479	CTS - Conflict Tactics Scale	Caregiver		Point prevalence	NA	57.4	275	NA	NA	NA	NA	NA	NA
2014	Barbosa 2014 Changes in lifestyle and self-rated health among high school students	Substance Use	Alcohol use	2006	School	10-24	56.9	984	questionnaire the “Saúde na Boa” project	Self-report		Period prevalence	30-days	49.6				46.4	52.7
2014	Barbosa 2014 Changes in lifestyle and self-rated health among high school students	Substance Use	Tobacco use	2006	School	10-24	56.9	984	questionnaire the “Saúde na Boa” project	Self-report		Period prevalence	30-days	2024-05-13				2024-04-11	2024-07-15
2023	Barbosa 2023 Adolescence and use of psychoactive substances	Substance Use	Alcohol use (lifetime)	2019-2021	Catholic Church	10-15	49.2	280	DUSIR - Drug Use Screening Inventory-Revised	Self-report		Lifetime prevalence		2024-01-26
2023	Barbosa 2023 Adolescence and use of psychoactive substances	Substance Use	Cocaine use	2019-2021	Catholic Church	10-15	49.2	280	DUSIR - Drug Use Screening Inventory-Revised	Self-report		Lifetime prevalence		2024-04-01
2023	Barbosa 2023 Adolescence and use of psychoactive substances	Substance Use	Tobacco use (lifetime)	2019-2021	Catholic Church	10-15	49.2	280	DUSIR - Drug Use Screening Inventory-Revised	Self-report		Lifetime prevalence		2024-07-05
1989	Barbosa, 1989, O uso do tabaco por estudantes de primeiro e segundo graus	Substance Use	Tobacco use (past month)	1987	School	10-18	56.6	16149	Authors questionnaire	Self-report		Period prevalence	1 month	2024-09-15		NA	NA	NA	NA	NA	NA
1989	Barbosa, 1989, O uso do tabaco por estudantes de primeiro e segundo graus	Substance Use	Tobacco use (past week)	1987	School	10-18	56.6	16149	Authors questionnaire	Self-report		Period prevalence	1 week	2024-05-10		NA	NA	NA	NA	NA	NA
1989	Barbosa, 1989, O uso do tabaco por estudantes de primeiro e segundo graus	Substance Use	Tobacco use (past year)	1987	School	10-18	56.6	16149	Authors questionnaire	Self-report		Period prevalence	1 year	2024-05-19		NA	NA	NA	NA	NA	NA
2024	Bauer 2024 Adverse childhood experiences and crime outcomes in early adulthood: A multi-method approach in a Brazilian	Exposure to adversities (childhood abuse and maltreatment, sexual abuse, bullying, street violence, deprivation)	Domestic violence	1993-2010	Household	11-15	50.3	3236	Authors questionnaire	Caregiver		Point prevalence	NA	2024-02-10		NA	NA	NA	NA	NA	NA
2024	Bauer 2024 Adverse childhood experiences and crime outcomes in early adulthood: A multi-method approach in a Brazilian	Exposure to adversities (childhood abuse and maltreatment, sexual abuse, bullying, street violence, deprivation)	Physical abuse	1993-2008	Household	11-15	50.3	3236	Authors questionnaire	Caregiver		Point prevalence	NA	2.53		NA	NA	NA	NA	NA	NA
2024	Bauer 2024 Adverse childhood experiences and crime outcomes in early adulthood: A multi-method approach in a Brazilian	Exposure to adversities (childhood abuse and maltreatment, sexual abuse, bullying, street violence, deprivation)	Sexual abuse	1993-2009	Household	11-15	50.3	3236	Authors questionnaire	Caregiver		Point prevalence	NA	2024-04-01		NA	NA	NA	NA	NA	NA
2021	Bertoletti 2021 Association between sleep disorders and child violence assessed in Southern Brazil	Sleep-Wake Disorders	Sleep disorders	2018-2019	School	2-10	59.3	123	CSHQ Children’s Sleep Habits Questionnaire	Health professional		Lifetime prevalence		66.7
2020	Beserra 2020 Violência no contexto escolar e ideação suicida na adolescência	Exposure to adversities (childhood abuse and maltreatment, sexual abuse, bullying, street violence, deprivation)	School violence	2014	School	12-18	64.2	643	Violence at School	Self-report		Period prevalence	2 weeks	62.2
2020	Beserra 2020 Violência no contexto escolar e ideação suicida na adolescência	Suicidality or Self-Injury	Suicidal ideation	2014	School	12-18	64.2	643	GSHS - Global School-based Student Health Survey	Self-report		Lifetime prevalence		2024-04-17
2011	Bezerra 2011 Prevalence of alcohol use in high school students	Substance Use	Alcohol dependence	2007-2008	School	14-19	47	166	CAGE	Self-report		Point prevalence		2024-03-22	37
2011	Bezerra 2011 Prevalence of alcohol use in high school students	Substance Use	Alcohol use (regular drinker)	2007-2008	School	14-19	47	166	Authors questionnaire	Self-report		Point prevalence		59	98
2024	Bezerra 2024 Prevalence and Personal factors associates with	Suicidality or Self-Injury	Deliberate Self-harm	2009-2021	National Register (DATASUS)	10-19			The Violence and Accident Surveillance System (VIVA), implemented by the Ministry of Health	Other (specify)	National Register (DATASUS)	Point prevalence		27.39	650346
2015	Bolsoni-Silva 2015 Behavior problems in family atmosphere in scholars and pre-school	Disruptive, Impulse-Control, and Conduct Disorders	Aggressive behavior	?	School	4 (DP 1.09)		90	CBCL Child Behavior Checklist	Caregiver		Period prevalence	6-months	20	18
2015	Bolsoni-Silva 2015 Behavior problems in family atmosphere in scholars and pre-school	Disruptive, Impulse-Control, and Conduct Disorders	Aggressive behavior	?	School	8 (DP 1.84)		96	CBCL Child Behavior Checklist	Caregiver		Period prevalence	6-months	29.16	28
2015	Bolsoni-Silva 2015 Behavior problems in family atmosphere in scholars and pre-school	Anxiety & Depressive Disorders (if both depression and anxiety and no other)	Anxiety and Depressive symptoms	?	School	4 (DP 1.09)		90	CBCL Child Behavior Checklist	Caregiver		Period prevalence	6-months	32.2	29
2015	Bolsoni-Silva 2015 Behavior problems in family atmosphere in scholars and pre-school	Anxiety & Depressive Disorders (if both depression and anxiety and no other)	Anxiety and Depressive symptoms	?	School	8 (DP 1.84)		96	CBCL Child Behavior Checklist	Caregiver		Period prevalence	6-months	39.58	38
2015	Bolsoni-Silva 2015 Behavior problems in family atmosphere in scholars and pre-school	Neurodevelopmental - ADHD (Attention-Deficit/Hyperactivity Disorder)	Attention-Deficit/Hyperactivity Disorder	?	School	4 (DP 1.09)		90	CBCL Child Behavior Checklist	Caregiver		Period prevalence	6-months		37
2015	Bolsoni-Silva 2015 Behavior problems in family atmosphere in scholars and pre-school	Neurodevelopmental - ADHD (Attention-Deficit/Hyperactivity Disorder)	Attention-Deficit/Hyperactivity Disorder	?	School	8 (DP 1.84)		96	CBCL Child Behavior Checklist	Caregiver		Period prevalence	6-months		31
2015	Bolsoni-Silva 2015 Behavior problems in family atmosphere in scholars and pre-school	General Psychopathology, Psychosocial Functioning, and Broad-Spectrum Mental Health Assessment	Behavioral and Emotional problems - Externalizing problems	?	School	4 (DP 1.09)		90	CBCL Child Behavior Checklist	Caregiver		Period prevalence	6-months	27.77	25
2015	Bolsoni-Silva 2015 Behavior problems in family atmosphere in scholars and pre-school	General Psychopathology, Psychosocial Functioning, and Broad-Spectrum Mental Health Assessment	Behavioral and Emotional problems - Externalizing problems	?	School	8 (DP 1.84)		96	CBCL Child Behavior Checklist	Caregiver		Period prevalence	6-months	36.46	35
2015	Bolsoni-Silva 2015 Behavior problems in family atmosphere in scholars and pre-school	General Psychopathology, Psychosocial Functioning, and Broad-Spectrum Mental Health Assessment	Behavioral and Emotional problems - Internalizing problems	?	School	4 (DP 1.09)		90	CBCL Child Behavior Checklist	Caregiver		Period prevalence	6-months	40	36
2015	Bolsoni-Silva 2015 Behavior problems in family atmosphere in scholars and pre-school	General Psychopathology, Psychosocial Functioning, and Broad-Spectrum Mental Health Assessment	Behavioral and Emotional problems - Internalizing problems	?	School	8 (DP 1.84)		96	CBCL Child Behavior Checklist	Caregiver		Period prevalence	6-months	47.92	46
2015	Bolsoni-Silva 2015 Behavior problems in family atmosphere in scholars and pre-school	General Psychopathology, Psychosocial Functioning, and Broad-Spectrum Mental Health Assessment	Somatic symptoms	?	School	4 (DP 1.09)		90	CBCL Child Behavior Checklist	Caregiver		Period prevalence	6-months	22.22	20
2015	Bolsoni-Silva 2015 Behavior problems in family atmosphere in scholars and pre-school	General Psychopathology, Psychosocial Functioning, and Broad-Spectrum Mental Health Assessment	Somatic symptoms	?	School	8 (DP 1.84)		96	CBCL Child Behavior Checklist	Caregiver		Period prevalence	6-months	15.63	15
2023	Bordignon 2023 Child maltreatment associates with violent victimization in young adulthood	Exposure to adversities (childhood abuse and maltreatment, sexual abuse, bullying, street violence, deprivation)	Maltreatment	2008	Household	15	100	1864	CTQ - Childhood Trauma Questionnaire	Self-report		Lifetime prevalence	NA	39.2
2023	Bordignon 2023 Child maltreatment associates with violent victimization in young adulthood	Exposure to adversities (childhood abuse and maltreatment, sexual abuse, bullying, street violence, deprivation)	Maltreatment	2008	Household	15	0	1575	CTQ - Childhood Trauma Questionnaire	Self-report		Lifetime prevalence	NA	2024-02-27
2020	Borges 2020 Patterns of Perpetration and Perceptions of Teen	Exposure to adversities (childhood abuse and maltreatment, sexual abuse, bullying, street violence, deprivation)	Physical abuse	?	School	14-19		560	CADRI (The Conflict in Adolescent Dating Relationships Inventory)	Self-report		Point prevalence			127
2020	Borges 2020 Patterns of Perpetration and Perceptions of Teen	Exposure to adversities (childhood abuse and maltreatment, sexual abuse, bullying, street violence, deprivation)	Sexual abuse	?	School	14-19		560	CADRI (The Conflict in Adolescent Dating Relationships Inventory)	Self-report		Point prevalence			137
2020	Borges 2020 Patterns of Perpetration and Perceptions of Teen	Exposure to adversities (childhood abuse and maltreatment, sexual abuse, bullying, street violence, deprivation)	Violence in affetive/sexual relationship	?	School	14-19		560	CADRI (The Conflict in Adolescent Dating Relationships Inventory)	Self-report		Point prevalence		76.43	428
2019	Brito 2019 Factors associated with the lifestyle of high	Quality of Life and Wellbeing	Quality of life	2016-2017	School	16.76 ± 1.27	54	819	Fantastic Lifestyle (FLS)	Self-report		Point prevalence		2024-08-07
2024	Buffarini 2024 Unique and shared risk factors for early childhood	Exposure to adversities (childhood abuse and maltreatment, sexual abuse, bullying, street violence, deprivation)	Maltreatment	2023	Household	3-4	49.4	4275	JVQ - Portuguese version of the Juvenile Victimization Questionnaire, 2nd edition, Screener Sum Version, Caregiver Lifetime Form	Caregiver		Lifetime prevalence		2024-03-11				2024-03-10	2024-03-12
2024	Buffarini 2024 Unique and shared risk factors for early childhood	Exposure to adversities (childhood abuse and maltreatment, sexual abuse, bullying, street violence, deprivation)	Sexual abuse	2023	Household	3-4	49.4	4275	JVQ - Portuguese version of the Juvenile Victimization Questionnaire, 2nd edition, Screener Sum Version, Caregiver Lifetime Form	Caregiver		Lifetime prevalence		2024-04-01				1	2024-08-01
2021	Campos 2021 Ansiedade, burnout e autoeficácia para a escolha profissional em estudantes	Anxiety Disorders	Anxiety Symptoms	2019	School	16-19	45.6	136	BAI - Beck Anxiety Inventory	Self-report		Period prevalence	1-week	2024-08-21
2021	Campos 2021 Ansiedade, burnout e autoeficácia para a escolha profissional em estudantes	Anxiety Disorders	Anxiety Symptoms	2019	School	16-19	45.6	136	BAI - Beck Anxiety Inventory	Self-report		Period prevalence	1-week	2024-04-16
2024	Carranza 2024 Associations between perceived parenting, brain activity and	Depressive Disorders	Depressive symptoms	2018-2019	Household	14-17	47	100	Identifying Depression Early in Adolescence Risk Score	Self-report		Point prevalence		33	33
2024	Carranza 2024 Associations between perceived parenting, brain activity and	Depressive Disorders	Depressive symptoms	2018-2019	Household	14-17	47	100	Identifying Depression Early in Adolescence Risk Score	Self-report		Point prevalence		30	30
2011	Carvalho 2011 Health risk behaviors and psychosocial distress	Substance Use	Alcohol use (lifetime)	2006	School	14-19	59.8	4210	Authors questionnaire	Self-report		Lifetime prevalence		2024-03-30
2011	Carvalho 2011 Health risk behaviors and psychosocial distress	Substance Use	Tobacco use (lifetime)	2006	School	14-19	59.8	4210	Authors questionnaire	Self-report		Lifetime prevalence		2024-07-07
2023	Castro 2023 Prevalence of sexual initiation and associated factors in school adolescents	Substance Use	Alcohol use (lifetime)	2015	School	11-19	53	3872	PeNSE (National school-based health survey) questionnaire	Self-report		Lifetime prevalence		43.5
2023	Castro 2023 Prevalence of sexual initiation and associated factors in school adolescents	Feeding and Eating Disorders	Body image dissatisfaction	2015	School	11-19	53	3872	PeNSE (National school-based health survey) questionnaire	Self-report		Lifetime prevalence		77.4
2023	Castro 2023 Prevalence of sexual initiation and associated factors in school adolescents	Exposure to adversities (childhood abuse and maltreatment, sexual abuse, bullying, street violence, deprivation)	Bullying victim	2015	School	11-19	53	3872	PeNSE (National school-based health survey) questionnaire	Self-report		Period prevalence	30-days	43.3
2023	Castro 2023 Prevalence of sexual initiation and associated factors in school adolescents	Exposure to adversities (childhood abuse and maltreatment, sexual abuse, bullying, street violence, deprivation)	Sexual abuse	2015	School	11-19	53	3872	PeNSE (National school-based health survey) questionnaire	Self-report		Lifetime prevalence		2024-03-03
2023	Castro 2023 Prevalence of sexual initiation and associated factors in school adolescents	Substance Use	Tobacco use (lifetime)	2015	School	11-19	53	3872	PeNSE (National school-based health survey) questionnaire	Self-report		Lifetime prevalence		2024-04-13
2023	Castro 2023 The learning performance and behavior of school children during the COVID-19	General Psychopathology, Psychosocial Functioning, and Broad-Spectrum Mental Health Assessment	Behavioral and emotional problems - Behavior problems	2021	Online survey	7		19	SDQ Strengths and Difficulties Questionnaire	Caregiver		Point prevalence		2024-01-21
2023	Castro 2023 The learning performance and behavior of school children during the COVID-19	General Psychopathology, Psychosocial Functioning, and Broad-Spectrum Mental Health Assessment	Behavioral and emotional problems - Emotional problems	2021	Online survey	7		19	SDQ Strengths and Difficulties Questionnaire	Caregiver		Point prevalence		42.6
2023	Castro 2023 The learning performance and behavior of school children during the COVID-19	General Psychopathology, Psychosocial Functioning, and Broad-Spectrum Mental Health Assessment	Behavioral and emotional problems - Emotional problems	2021	Online survey	7		19	SDQ Strengths and Difficulties Questionnaire	Caregiver		Point prevalence		21
2023	Chen Ji-Kang 2023 Social relationships as mediators of material deprivation, school bullying victimization	Exposure to adversities (childhood abuse and maltreatment, sexual abuse, bullying, street violence, deprivation)	Bullying victim	2016	Online survey	10-12	55.32	1787	ISCWeB survey scale	Self-report		Point prevalence								2.35	2.36
2023	Chen Ji-Kang 2023 Social relationships as mediators of material deprivation, school bullying victimization	Quality of Life and Wellbeing	Well-being	2016	Online survey	10-12	55.32	1787	CW-SWB Children’s World Subjective Well-being	Self-report		Point prevalence								48.73	14.23
2024	Chisini 2024 Effect of weight satisfaction on adolescent facial and dental satisfaction	Feeding and Eating Disorders	Body weight dissatisfaction	?	School	14-19	60.5	372	Authors questionnaire	Self-report		Point prevalence		61
2017	Cypriano 2017 Bullying incidence and its correlation with SCARED and CDI psychometric scales	Substance Use	Alcohol use	2016	School	12-17	54.93	71	Authors questionnaire	Self-report		Period prevalence	6-months		28
2017	Cypriano 2017 Bullying incidence and its correlation with SCARED and CDI psychometric scales	Exposure to adversities (childhood abuse and maltreatment, sexual abuse, bullying, street violence, deprivation)	Bullying victim	2016	School	12-17	54.93	71	OBVQ - Revised Olweus Bully/ Victim Questionnaire	Self-report		Period prevalence	30-days	35.21
2017	Cypriano 2017 Bullying incidence and its correlation with SCARED and CDI psychometric scales	Suicidality or Self-Injury	Non suicidal Self-Injury	2016	School	12-17	54.93	71	CDI - Children’s Depression Inventory	Self-report		Period prevalence	6-months		11
2006	D'El Rey 2006 Fobia social em uma amostra de adolescentes.	Anxiety Disorders	Social Fobia	?	School	10-17	57.8	116	SPIN The Social Phobia Inventory	Self-report		Point prevalence		2024-08-07	9
2022	da Silva 2022 Adolescents’ sleep quality during the COVID-19 pandemic	Sleep-Wake Disorders	Poor sleep quality	2020	School	13-18	61.4	153	PSQI Pittsburgh Sleep Quality Index	Self-report		Period prevalence	30-days	2024-06-17	27
2024	da Silva 2024 Well-being in institutionalised adolescents	Quality of Life and Wellbeing	Wellbeing	?	Prison	14-20	0	175	Psychological Well-Being Scale	Health professional		Point prevalence								38.61	11.46
1999	Dorivaldo 1999 Anxiety, bruxism, and learning	Anxiety Disorders	Anxiety symptoms	1999	School	12-14	43.7	16	anxiety Stai-Idate tes	Self-report		Point prevalence			2
2016	Evangelista 2016 Body image perception in scholars of a school in	Substance Use	Alcohol use	2010	School	12-19	56.7	831	GSHS - Global School-based Student Health Survey	Self-report		Lifetime prevalence		49.6
2016	Evangelista 2016 Body image perception in scholars of a school in	Feeding and Eating Disorders	Body image dissatisfaction	2010	School	12-19	56.7	831	BSQ-34 - Body Shape Questionnaire	Self-report		Point prevalence		22
2016	Evangelista 2016 Body image perception in scholars of a school in	Substance Use	Drug use	2010	School	12-19	56.7	831	GSHS - Global School-based Student Health Survey	Self-report		Lifetime prevalence		60.6
2016	Evangelista 2016 Body image perception in scholars of a school in	Depressive Disorders	Feeling of sadness	2010	School	12-19	56.7	831	GSHS - Global School-based Student Health Survey	Self-report		Lifetime prevalence		2024-05-28
2016	Evangelista 2016 Body image perception in scholars of a school in	Suicidality or Self-Injury	Suicidal ideation	2010	School	12-19	56.7	831	GSHS - Global School-based Student Health Survey	Self-report		Lifetime prevalence		17
2016	Evangelista 2016 Body image perception in scholars of a school in	Substance Use	Tobacco use	2010	School	12-19	56.7	831	GSHS - Global School-based Student Health Survey	Self-report		Lifetime prevalence		2024-02-17
2020	Faria 2020 Social Support as a Protective Factor for Victimization and School Performance	Exposure to adversities (childhood abuse and maltreatment, sexual abuse, bullying, street violence, deprivation)	Indirect/Witnessed Victimization (lifetime)	?	School	13.9 ± 1.4	54.5	426	JVQ - Portuguese version of the Juvenile Victimization Questionnaire, 2nd edition, Screener Sum Version, Caregiver Lifetime Form	Self-report		Lifetime prevalence		85
2020	Faria 2020 Social Support as a Protective Factor for Victimization and School Performance	Exposure to adversities (childhood abuse and maltreatment, sexual abuse, bullying, street violence, deprivation)	Indirect/Witnessed Victimization (past year)	?	School	13.9 ± 1.4	54.5	426	JVQ - Portuguese version of the Juvenile Victimization Questionnaire, 2nd edition, Screener Sum Version, Caregiver Lifetime Form	Teacher		Period prevalence	1-year	80.8
2023	Felin 2023 A network analysis involving mental difficulties, cognition, physical fitness	General Psychopathology, Psychosocial Functioning, and Broad-Spectrum Mental Health Assessment	Mental Disorders	?	School	6-11	47.8	226	SDQ Strengths and Difficulties Questionnaire	Caregiver		Period prevalence	6-months							11.43	6.18
2008	Fernandes 2008 Social phobia: a study of the prevalence in two schools in Porto	Anxiety Disorders	Social Fobia	2007	School	10-18	54.3	493	SPIN The Social Phobia Inventory	Self-report		Point prevalence		2024-12-23	114
2022	Ferreia 2022 Fatores de risco e proteção para as doenças crônicas não transmissíveis entre escolares brasileiros: pesquisa nacional de saúde do escolar 2015 e 2019	Substance Use	Alcohol use (lifetime)	2019	School	13-17	50.7	125123	PeNSE (National school-based health survey) questionnaire	Self-report		Lifetime prevalence		47				46	47.9
2007	Ferrioli 2007 Contexto familiar e problemas de saúde mental infantil no Programa Saúde da Família	Anxiety & Depressive Disorders (if both depression and anxiety and no other)	Anxiety and/or depression	2001	Local health centre	6-12	52	100	SDQ Strengths and Difficulties Questionnaire	Caregiver		Period prevalence	6-months		27
2007	Ferrioli 2007 Contexto familiar e problemas de saúde mental infantil no Programa Saúde da Família	Neurodevelopmental - ADHD (Attention-Deficit/Hyperactivity Disorder)	Attention-Deficit/Hyperactivity	2001	Local health centre	6-12	52	100	SDQ Strengths and Difficulties Questionnaire	Caregiver		Period prevalence	6-months		26
2007	Ferrioli 2007 Contexto familiar e problemas de saúde mental infantil no Programa Saúde da Família	Disruptive, Impulse-Control, and Conduct Disorders	Conduct Disorder	2001	Local health centre	6-12	52	100	SDQ Strengths and Difficulties Questionnaire	Caregiver		Period prevalence	6-months		25
2018	Freitas 2018 Indicators of child social anxiety and its relationships with social skills and behavior problems	Anxiety Disorders	Anxiety symptoms	Not reported	School	9-14	50	76	MASC Multidimensional Anxiety Scale for Children	Self-report		Period prevalence	3-months	57.7	41
2024	Freitas 2024 Experimentation with Alcohol among Brazilian Adolescents According to the	Substance Use	Alcohol use (lifetime)	2019	School	13-17	50.7	159245	PeNSE (National school-based health survey) questionnaire	Self-report		Lifetime prevalence		63.45			62.88	64.02
2024	Galvao 2024 Hospitalizations for mental and behavioral disorders due to alcohol and other psychoactive substance use among adolescents in Brazil	Substance Use	Alcohol use (hospitalization)	2017	National Register	10-19			Hospital Information System of the Brazilian National Health System	Other (specify)	National Register (DATASUS)	Point prevalence			2735
2024	Galvao 2024 Hospitalizations for mental and behavioral disorders due to alcohol and other psychoactive substance use among adolescents in Brazil	Substance Use	Alcohol use (hospitalization)	2022	National Register	10-19			Hospital Information System of the Brazilian National Health System	Other (specify)	National Register (DATASUS)	Point prevalence			4350
2016	Garbin 2016 Experimentation with Alcohol among Brazilian Adolescents According to the National School Health Survey	Exposure to adversities (childhood abuse and maltreatment, sexual abuse, bullying, street violence, deprivation)	Emotional abuse	2015	School	1-10		879	Authors questionnaire - developed by the Collective Health Research Center of Araçatuba Dental School, Unesp	Teacher		Point prevalence		0.3	3
2024	Garcia 2024 Anxiety among children a year after the onset of the COVID-19 pandemic	Anxiety Disorders	Anxiety symptoms	2021	Online survey	6-12	53.3	906	CAQ Children’s Anxiety Questionnaire	Caregiver		Point prevalence	1900-08-13	2024-09-24
2024	Garcia-Cerde 2024 Substance use and adolescent mental health during	Substance Use	Alcohol use - Binge drinking (lifetime)	2019-2021	School	12-20	61	535	CEBRID Centro Brasileiro de Informações sobre Drogas Psicotrópicas	Self-report		Lifetime prevalence		30.93	159
2024	Garcia-Cerde 2024 Substance use and adolescent mental health during	Substance Use	Alcohol use (lifetime)	2019-2021	School	12-20	61	535	CEBRID Centro Brasileiro de Informações sobre Drogas Psicotrópicas	Self-report		Lifetime prevalence		63.47	337
2024	Garcia-Cerde 2024 Substance use and adolescent mental health during	Neurodevelopmental - ADHD (Attention-Deficit/Hyperactivity Disorder)	Attention-Deficit/Hyperactivity Disorder	2019-2021	School	12-20	61	535	SDQ Strengths and Difficulties Questionnaire	Self-report		Period prevalence	6-months	2024-01-17	75
2024	Garcia-Cerde 2024 Substance use and adolescent mental health during	Substance Use	Cocaine use	2019-2021	School	12-20	61	535	CEBRID Centro Brasileiro de Informações sobre Drogas Psicotrópicas	Self-report		Lifetime prevalence		1.84	9
2024	Garcia-Cerde 2024 Substance use and adolescent mental health during	Disruptive, Impulse-Control, and Conduct Disorders	Conduct Disorder	2019-2021	School	12-20	61	535	SDQ Strengths and Difficulties Questionnaire	Self-report		Period prevalence	6-months	19.82	88
2024	Garcia-Cerde 2024 Substance use and adolescent mental health during	Substance Use	Crack use (lifetime)	2019-2021	School	12-20	61	535	CEBRID Centro Brasileiro de Informações sobre Drogas Psicotrópicas	Self-report		Lifetime prevalence		0.41	2
2024	Garcia-Cerde 2024 Substance use and adolescent mental health during	Substance Use	Marijuana use (lifetime)	2019-2021	School	12-20	61	535	CEBRID Centro Brasileiro de Informações sobre Drogas Psicotrópicas	Self-report		Lifetime prevalence		10.82	54
2024	Garcia-Cerde 2024 Substance use and adolescent mental health during	Substance Use	Tobacco use	2019-2021	School	12-20	61	535	CEBRID Centro Brasileiro de Informações sobre Drogas Psicotrópicas	Self-report		Lifetime prevalence		21.87	110
2012	Gawryszewski 2012 Maus-tratos contra a criança e o adolescente no Estado de São Paulo, 2009	Exposure to adversities (childhood abuse and maltreatment, sexual abuse, bullying, street violence, deprivation)	Maltreatment	2009	National Register (SINAN)	5-9			Sistema de Vigilância de Violência Doméstica, Sexual e Outras Violências Interpessoais - VIVA	Other (specify)	SINAN	Period prevalence	1-year		1193
2012	Gawryszewski 2012 Maus-tratos contra a criança e o adolescente no Estado de São Paulo, 2009	Exposure to adversities (childhood abuse and maltreatment, sexual abuse, bullying, street violence, deprivation)	Maltreatment	2009	National Register (SINAN)	10-15			Sistema de Vigilância de Violência Doméstica, Sexual e Outras Violências Interpessoais - VIVA	Other (specify)	SINAN	Period prevalence	1-year		1583
2012	Gawryszewski 2012 Maus-tratos contra a criança e o adolescente no Estado de São Paulo, 2009	Exposure to adversities (childhood abuse and maltreatment, sexual abuse, bullying, street violence, deprivation)	PAAPAS - Parents, students, community health agents and teachers for healthy eating	2009	National Register (SINAN)	0-5			Sistema de Vigilância de Violência Doméstica, Sexual e Outras Violências Interpessoais - VIVA	Other (specify)	SINAN	Period prevalence	1-year		1309
2023	Giacomini 2023 Internal consistency of the Strengths and Difficulties Questionnaire in Amazonian children	General Psychopathology, Psychosocial Functioning, and Broad-Spectrum Mental Health Assessment	Behavioral and emotional problems - Conduct problems	2021	Local health centre	4-6	49.4	695	SDQ Strengths and Difficulties Questionnaire	Caregiver		Period prevalence	6-months	2024-05-07	52
2023	Giacomini 2023 Internal consistency of the Strengths and Difficulties Questionnaire in Amazonian children	General Psychopathology, Psychosocial Functioning, and Broad-Spectrum Mental Health Assessment	Behavioral and emotional problems - Emotional problems	2021	Local health centre	4-6	49.4	695	SDQ Strengths and Difficulties Questionnaire	Caregiver		Period prevalence	6-months	2024-01-11	77
2023	Giacomini 2023 Internal consistency of the Strengths and Difficulties Questionnaire in Amazonian children	General Psychopathology, Psychosocial Functioning, and Broad-Spectrum Mental Health Assessment	Behavioral and emotional problems - Hyperactivity	2021	Local health centre	4-6	49.4	695	SDQ Strengths and Difficulties Questionnaire	Caregiver		Period prevalence	6-months	2024-04-06	44
2023	Giacomini 2023 Internal consistency of the Strengths and Difficulties Questionnaire in Amazonian children	General Psychopathology, Psychosocial Functioning, and Broad-Spectrum Mental Health Assessment	Peer problems	2021	Local health centre	4-6	49.4	695	SDQ Strengths and Difficulties Questionnaire	Caregiver		Period prevalence	6-months	2024-01-07	49
2023	Giacomini 2023 Internal consistency of the Strengths and Difficulties Questionnaire in Amazonian children	General Psychopathology, Psychosocial Functioning, and Broad-Spectrum Mental Health Assessment	Total difficulty (total score)	2021	Local health centre	4-6	49.4	695	SDQ Strengths and Difficulties Questionnaire	Caregiver		Period prevalence	6-months	10	39
2016	Godoy 2016 Características da violência exercida por adolescentes escolares	Exposure to adversities (childhood abuse and maltreatment, sexual abuse, bullying, street violence, deprivation)	Exposure to violence	2012	School	14-19		2786	Authors questionnaire	Self-report		Point prevalence		44.36	1236
2023	Godoy-Leite 2023 Impact of social isolation during COVID-19.pdf	Quality of Life and Wellbeing	Quality of life	2021	School	9-19	56.7	104	PedsQL - Pediatric Quality of Life Inventory	Self-report		Point prevalence								68.9	2024-06-20
2023	Godoy-Leite 2023 Impact of social isolation during COVID-19.pdf	Quality of Life and Wellbeing	Quality of life	2016-2017	School	9-19	46.1	89	PedsQL - Pediatric Quality of Life Inventory	Self-report		Point prevalence								77.4	2024-06-18
2016	Gonzaga 2016 Enfrentando provas escolares: relações com problemas de comportamento	Anxiety Disorders	Anxiety Disorder	2015	School	14-20	59.85	411	YSR - Youth Self Report	Self-report		Period prevalence	6-months	62.53	379
2016	Gonzaga 2016 Enfrentando provas escolares: relações com problemas de comportamento	General Psychopathology, Psychosocial Functioning, and Broad-Spectrum Mental Health Assessment	Behavioral and Emotional problems - Externalizing problems	2015	School	14-20	59.85	411	YSR - Youth Self Report	Self-report		Period prevalence	6-months	18.21	69
2016	Gonzaga 2016 Enfrentando provas escolares: relações com problemas de comportamento	General Psychopathology, Psychosocial Functioning, and Broad-Spectrum Mental Health Assessment	Behavioral and Emotional problems - Internalizing problems	2015	School	14-20	59.85	411	YSR - Youth Self Report	Self-report		Period prevalence	6-months	36.68	227
2020	Granja 2020 Associação entre cronotipo, distúrbio do sono, disfunção orofacial,	Anxiety Disorders	Anxiety Symptoms	2019	School	8-10	50.3	739	RCMAS Revised Children’s Manifest Anxiety Scale	Self-report		Point prevalence		34.2
2020	Granja 2020 Associação entre cronotipo, distúrbio do sono, disfunção orofacial,	Sleep-Wake Disorders	Sleep disorders	2019	School	8-10	50.3	739	SDSC - Sleep Dis-turbance Scale for the Children (SDSC)	Self-report		Point prevalence		58.6
2024	Gratão 2024 Common mental disorders in Brazilian adolescents	General Psychopathology, Psychosocial Functioning, and Broad-Spectrum Mental Health Assessment	Commom mental disorders	2013-2014	School	12-17	49.79	71553	GHQ-12 - General Health Questionnaire	Self-report		Period prevalence	2-weeks	2024-01-17
2023	Guedes 2023 Independent and combined effects of lifestyle behaviors on	Quality of Life and Wellbeing	Quality of life	2019	School	14-18	58.4	306	Kidscreen-27	Self-report		Point prevalence								62.53	16.37
2024	Hoffmann 2024 Comparing mental health semi-structured diagnostic interviews and symptom checklists to	Substance Use	Alcohol use - High risk	2010-2011	Household	6-14	45.2	2511	AUDIT C - Alcohol Use Disorders Identification Test	Self-report		Period prevalence	12-months	2024-08-13	264
2024	Hoffmann 2024 Comparing mental health semi-structured diagnostic interviews and symptom checklists to	Neurodevelopmental - ADHD (Attention-Deficit/Hyperactivity Disorder)	Attention-Deficit/Hyperactivity Disorder	2010-2011	Household	6-14	45.2	2511	DAWBA - Well-Being Assessment for Children and Adolescents	Self-report		Period prevalence	4-weeks	2024-09-10	274
2024	Hoffmann 2024 Comparing mental health semi-structured diagnostic interviews and symptom checklists to	Neurodevelopmental - ADHD (Attention-Deficit/Hyperactivity Disorder)	Attention-Deficit/Hyperactivity Disorder	2018-2019	Household	6-14	45.2	2511	CBCL Child Behavior Checklist	Caregiver		Period prevalence	1-month	2024-07-31	797
2024	Hoffmann 2024 Comparing mental health semi-structured diagnostic interviews and symptom checklists to	General Psychopathology, Psychosocial Functioning, and Broad-Spectrum Mental Health Assessment	Behavioral and Emotional problems - Externalizing problems	2010-2011	Household	6-14	45.2	2511	DAWBA - Well-Being Assessment for Children and Adolescents	Self-report		Period prevalence	4-weeks	2024-08-06	171
2024	Hoffmann 2024 Comparing mental health semi-structured diagnostic interviews and symptom checklists to	General Psychopathology, Psychosocial Functioning, and Broad-Spectrum Mental Health Assessment	Behavioral and Emotional problems - Externalizing problems	2018-2019	Household	6-14	45.2	2511	CBCL Child Behavior Checklist	Caregiver		Period prevalence	1-month	2024-05-16	414
2024	Hoffmann 2024 Comparing mental health semi-structured diagnostic interviews and symptom checklists to	General Psychopathology, Psychosocial Functioning, and Broad-Spectrum Mental Health Assessment	Behavioral and Emotional problems - Internalizing problems	2010-2011	Household	6-14	45.2	2511	DAWBA - Well-Being Assessment for Children and Adolescents	Self-report		Period prevalence	4-weeks	2024-07-13	343
2024	Hoffmann 2024 Comparing mental health semi-structured diagnostic interviews and symptom checklists to	General Psychopathology, Psychosocial Functioning, and Broad-Spectrum Mental Health Assessment	Behavioral and Emotional problems - Internalizing problems	2018-2019	Household	6-14	45.2	2511	CBCL Child Behavior Checklist	Caregiver		Period prevalence	1-month	2024-08-17	448
2024	Hoffmann 2024 Comparing mental health semi-structured diagnostic interviews and symptom checklists to	Substance Use	Cannabis use	2010-2011	Household	6-14	45.2	2511	AUDIT C - Alcohol Use Disorders Identification Test	Self-report		Period prevalence	12-months	616	306
2024	Hoffmann 2024 Comparing mental health semi-structured diagnostic interviews and symptom checklists to	Substance Use	Cocaine use (past year)	2010-2011	Household	6-14	45.2	2511	AUDIT C - Alcohol Use Disorders Identification Test	Self-report		Period prevalence	12-months	2024-07-01	32
2024	Hoffmann 2024 Comparing mental health semi-structured diagnostic interviews and symptom checklists to	Suicidality or Self-Injury	Suicide Attempt	2010-2011	Household	6-14	45.2	2511	DAWBA - Well-Being Assessment for Children and Adolescents	Self-report		Period prevalence	4-weeks	2024-06-08	164
2024	Hoffmann 2024 Comparing mental health semi-structured diagnostic interviews and symptom checklists to	Substance Use	Tobacco use	2010-2011	Household	6-14	45.2	2511	AUDIT C - Alcohol Use Disorders Identification Test	Self-report		Period prevalence	12-months	6	115
2014	Iepsen 2014 Body image dissatisfaction prevalence and associated factors among adolescents at rural high schools	Feeding and Eating Disorders	Body image dissatisfaction	2012	School	13-19	59	510	BSQ-34 - Body Shape Questionnaire	Self-report		Period prevalence	30-days	2024-09-16
2024	Komatsu 2024 Psychosocial adaptation under adverse experiences	Exposure to adversities (childhood abuse and maltreatment, sexual abuse, bullying, street violence, deprivation)	Sexual abuse	2021	School	14-17	100	627	EEA Escala de Tamizaje de Experiencias Adversas para Adolescentes	Self-report		Point prevalence		5
2024	Komatsu 2024 Psychosocial adaptation under adverse experiences	Exposure to adversities (childhood abuse and maltreatment, sexual abuse, bullying, street violence, deprivation)	Sexual abuse	2021	School	14-17	0	602	EEA Escala de Tamizaje de Experiencias Adversas para Adolescentes	Self-report		Point prevalence		23
2024	Komatsu 2024 Psychosocial adaptation under adverse experiences	Exposure to adversities (childhood abuse and maltreatment, sexual abuse, bullying, street violence, deprivation)	Community violence	2021	School	14-17	100	627	EEA Escala de Tamizaje de Experiencias Adversas para Adolescentes	Self-report		Point prevalence		15
2024	Komatsu 2024 Psychosocial adaptation under adverse experiences	Exposure to adversities (childhood abuse and maltreatment, sexual abuse, bullying, street violence, deprivation)	Community violence	2021	School	14-17	0	602	EEA Escala de Tamizaje de Experiencias Adversas para Adolescentes	Self-report		Point prevalence		9
2012	Lacorte 2012 A construção de políticas públicas em rede intersetorial para a erradicação do trabalho i	Exposure to adversities (childhood abuse and maltreatment, sexual abuse, bullying, street violence, deprivation)	Child labor	1992	National register	0-18			PNAD - Pesquisa Nacional por Amostra de Domicílios	Other (specify)	Instituto Brasileiro de Geografia e Estatistica	Point prevalence			8400000
2012	Lacorte 2012 A construção de políticas públicas em rede intersetorial para a erradicação do trabalho i	Exposure to adversities (childhood abuse and maltreatment, sexual abuse, bullying, street violence, deprivation)	Child labor	1998	National register	0-18			PNAD - Pesquisa Nacional por Amostra de Domicílios	Other (specify)	Instituto Brasileiro de Geografia e Estatistica	Point prevalence			7700000
2012	Lacorte 2012 A construção de políticas públicas em rede intersetorial para a erradicação do trabalho i	Exposure to adversities (childhood abuse and maltreatment, sexual abuse, bullying, street violence, deprivation)	Child labor	2003	National register	0-18			PNAD - Pesquisa Nacional por Amostra de Domicílios	Other (specify)	Instituto Brasileiro de Geografia e Estatistica	Point prevalence			5100000
2012	Lacorte 2012 A construção de políticas públicas em rede intersetorial para a erradicação do trabalho i	Exposure to adversities (childhood abuse and maltreatment, sexual abuse, bullying, street violence, deprivation)	Child labor	2007	National register	0-18			PNAD - Pesquisa Nacional por Amostra de Domicílios	Other (specify)	Instituto Brasileiro de Geografia e Estatistica	Point prevalence			4800000
2012	Lacorte 2012 A construção de políticas públicas em rede intersetorial para a erradicação do trabalho i	Exposure to adversities (childhood abuse and maltreatment, sexual abuse, bullying, street violence, deprivation)	Child labor	2011	National register	0-18			PNAD - Pesquisa Nacional por Amostra de Domicílios	Other (specify)	Instituto Brasileiro de Geografia e Estatistica	Point prevalence			4300000
2022	Lemes 2022 Relationship between physical activity and health-related quality of life in	Quality of Life and Wellbeing	Quality of life (HQOL total)	2020	Online survey	6-14	100	119	Kidscreen-27	Self-report		Point prevalence								68.96	1.17
2022	Lemes 2022 Relationship between physical activity and health-related quality of life in	Quality of Life and Wellbeing	Quality of life (HQOL total)	2020	Online survey	6-14	0	121	Kidscreen-27	Self-report		Point prevalence								69.98	2024-01-01
2023	Lima 2023 Modifiable behavioral risk factors for NCDs and sleep in Brazilian adolescents	Substance Use	Alcohol use - High risk	2016	Household	18-19	52.5	2515	AUDIT - Alcohol Use Disorders Identification Test	Self-report		Period prevalence	12-months	2024-04-19
2023	Lima 2023 Modifiable behavioral risk factors for NCDs and sleep in Brazilian adolescents	Sleep-Wake Disorders	Daytime sleepiness (excessive)	2016	Household	18-19	52.5	2515	ESS - Brazilian Portuguese version of the Epworth Sleepiness Scale (ESS) modified for children and adolescents	Self-report		Point prevalence		36.8	924
2023	Lima 2023 Modifiable behavioral risk factors for NCDs and sleep in Brazilian adolescents	Substance Use	Ilicit drug use (lifetime)	2016	Household	18-19	52.5	2515	AUDIT - Alcohol Use Disorders Identification Test	Self-report		Lifetime prevalence		2024-06-03
2023	Lima 2023 Modifiable behavioral risk factors for NCDs and sleep in Brazilian adolescents	Sleep-Wake Disorders	Sleep quality	2016	Household	18-19	52.5	2515	PSQI Pittsburgh Sleep Quality Index	Self-report		Period prevalence	1-month	53.7	1137
2023	Lima 2023 Modifiable behavioral risk factors for NCDs and sleep in Brazilian adolescents	Substance Use	Tobacco use	2016	Household	18-19	52.5	2515	AUDIT - Alcohol Use Disorders Identification Test	Self-report		Point prevalence		2024-01-18
2024	Lito 2024 Impact of the COVID-19 pandemic on sleep bruxism among adolescents in Brazil: A longitudinal study.	Sleep-Wake Disorders	Bruxism	2021	Clinical	11-15		204	question: ‘Do you grind your teeth while you sleep?’	Self-report		Point prevalence		2024-07-22	41
2024	Lito 2024 Impact of the COVID-19 pandemic on sleep bruxism among adolescents in Brazil: A longitudinal study.	Sleep-Wake Disorders	Bruxism	2010	Clinical	1-5	48.4	290	question: ‘Do you grind your teeth while you sleep?’	Self-report		Point prevalence		2024-03-13	24
2006	Loch 2006 Comportamentos negativos relacionados à saúde em estudantes	Substance Use	Alcohol use	2005	School	14-19	56.6	516	Authors questionnaire	Self-report		Point prevalence		41.6	215
2017	Ludewig 2017 Prevalência de sintomas para transtornos alimentares em escolares	Feeding and Eating Disorders	Body image dissatisfaction	2014	School	11-15	50.5	323	Children’s Figure Rating Scale	Self-report		Point prevalence		79.3	256
2017	Ludewig 2017 Prevalência de sintomas para transtornos alimentares em escolares	Exposure to adversities (childhood abuse and maltreatment, sexual abuse, bullying, street violence, deprivation)	Bullying victim	2014	School	11-15	50.5	323	Kidscape	Self-report		Lifetime prevalence		2024-09-14	48
2017	Ludewig 2017 Prevalência de sintomas para transtornos alimentares em escolares	Feeding and Eating Disorders	Eating Disorder	2014	School	11-15	50.5	323	EAT-26 Eating Attitude Test	Self-report		Point prevalence		2024-07-21	70
2009	Lyra 2009 The relation between teachers with psychological distress	Neurodevelopmental - ADHD (Attention-Deficit/Hyperactivity Disorder)	Attention-Deficit/Hyperactivity Problems	2006	School	7-12	51.5	372	TRF Teacher´s Report Form (	Teacher		Period prevalence	2-months	2024-08-10	40			2024-08-07	2024-04-14
2009	Lyra 2009 The relation between teachers with psychological distress	General Psychopathology, Psychosocial Functioning, and Broad-Spectrum Mental Health Assessment	Behavioral and Emotional problems - Externalizing problems	2006	School	7-12	51.5	372	TRF Teacher´s Report Form (	Teacher		Period prevalence	2-months	2024-06-12	47			2024-04-09	2024-04-16
2009	Lyra 2009 The relation between teachers with psychological distress	General Psychopathology, Psychosocial Functioning, and Broad-Spectrum Mental Health Assessment	Behavioral and Emotional problems - Internalizing problems	2006	School	7-12	51.5	372	TRF Teacher´s Report Form (	Teacher		Period prevalence	2-months	2024-01-09	34			2024-04-06	2024-05-12
2023	Maciel 2023 Factors related to depressive symptoms during the second year of	Depressive Disorders	Depressive symptoms	2021	Online survey	16.32 (± 1.1)	50.96	1303	CES-D Depression Scale of the Center for Epidemiologic Studies	Self-report		Point prevalence								2024-08-21	2024-04-12
2024	Magrini 2024 SCHOOL CHILDREN’S MENTAL HEALTH AND MATERNAL DEPRESSION	General Psychopathology, Psychosocial Functioning, and Broad-Spectrum Mental Health Assessment	Behavioral and Emotional problems - Externalizing problems	2019-2021	Clinical	6-10	46.6	30	SDQ Strengths and Difficulties Questionnaire	Self-report		Period prevalence	6-months							2.63	0.42
2024	Magrini 2024 SCHOOL CHILDREN’S MENTAL HEALTH AND MATERNAL DEPRESSION	General Psychopathology, Psychosocial Functioning, and Broad-Spectrum Mental Health Assessment	Behavioral and Emotional problems - Externalizing problems	2019-2021	Clinical	6-10	56.6	30	SDQ Strengths and Difficulties Questionnaire	Self-report		Period prevalence	6-months							1.80	0.35
2024	Magrini 2024 SCHOOL CHILDREN’S MENTAL HEALTH AND MATERNAL DEPRESSION	General Psychopathology, Psychosocial Functioning, and Broad-Spectrum Mental Health Assessment	Behavioral and Emotional problems - Externalizing problems	2019-2021	Clinical	6-10	60	30	SDQ Strengths and Difficulties Questionnaire	Self-report		Period prevalence	6-months							2024-02-04	0.46
2024	Magrini 2024 SCHOOL CHILDREN’S MENTAL HEALTH AND MATERNAL DEPRESSION	General Psychopathology, Psychosocial Functioning, and Broad-Spectrum Mental Health Assessment	Behavioral and Emotional problems - Internalizing problems	2019-2021	Clinical	6-10	46.6	30	SDQ Strengths and Difficulties Questionnaire	Self-report		Period prevalence	6-months							2024-07-04	0.5
2024	Magrini 2024 SCHOOL CHILDREN’S MENTAL HEALTH AND MATERNAL DEPRESSION	General Psychopathology, Psychosocial Functioning, and Broad-Spectrum Mental Health Assessment	Behavioral and Emotional problems - Internalizing problems	2019-2021	Clinical	6-10	56.6	30	SDQ Strengths and Difficulties Questionnaire	Self-report		Period prevalence	6-months							2.67	0.47
2024	Magrini 2024 SCHOOL CHILDREN’S MENTAL HEALTH AND MATERNAL DEPRESSION	General Psychopathology, Psychosocial Functioning, and Broad-Spectrum Mental Health Assessment	Behavioral and Emotional problems - Internalizing problems	2019-2021	Clinical	6-10	60	30	SDQ Strengths and Difficulties Questionnaire	Self-report		Period prevalence	6-months							6.13	0.53
2024	Magrini 2024 SCHOOL CHILDREN’S MENTAL HEALTH AND MATERNAL DEPRESSION	General Psychopathology, Psychosocial Functioning, and Broad-Spectrum Mental Health Assessment	Emotional and behavioral problems - SDQ Escore total	2019-2021	Clinical	6-10	46.6	30	SDQ Strengths and Difficulties Questionnaire	Self-report		Period prevalence	6-months							13.97	1.49
2024	Magrini 2024 SCHOOL CHILDREN’S MENTAL HEALTH AND MATERNAL DEPRESSION	General Psychopathology, Psychosocial Functioning, and Broad-Spectrum Mental Health Assessment	Emotional and behavioral problems - SDQ Escore total	2019-2021	Clinical	6-10	56.6	30	SDQ Strengths and Difficulties Questionnaire	Self-report		Period prevalence	6-months							10.67	0.89
2024	Magrini 2024 SCHOOL CHILDREN’S MENTAL HEALTH AND MATERNAL DEPRESSION	General Psychopathology, Psychosocial Functioning, and Broad-Spectrum Mental Health Assessment	Emotional and behavioral problems - SDQ Escore total	2019-2021	Clinical	6-10	60	30	SDQ Strengths and Difficulties Questionnaire	Self-report		Period prevalence	6-months							2024-06-19	1.26
2024	Magrini 2024 SCHOOL CHILDREN’S MENTAL HEALTH AND MATERNAL DEPRESSION	Neurodevelopmental - ADHD (Attention-Deficit/Hyperactivity Disorder)	Hyperactivity	2019-2021	Clinical	6-10	46.6	30	SDQ Strengths and Difficulties Questionnaire	Self-report		Period prevalence	6-months							4.43	0.5
2024	Magrini 2024 SCHOOL CHILDREN’S MENTAL HEALTH AND MATERNAL DEPRESSION	Neurodevelopmental - ADHD (Attention-Deficit/Hyperactivity Disorder)	Hyperactivity	2019-2021	Clinical	6-10	56.6	30	SDQ Strengths and Difficulties Questionnaire	Self-report		Period prevalence	6-months							4.47	0.48
2024	Magrini 2024 SCHOOL CHILDREN’S MENTAL HEALTH AND MATERNAL DEPRESSION	Neurodevelopmental - ADHD (Attention-Deficit/Hyperactivity Disorder)	Hyperactivity	2019-2021	Clinical	6-10	60	30	SDQ Strengths and Difficulties Questionnaire	Self-report		Period prevalence	6-months							5.83	0.48
2024	Magrini 2024 SCHOOL CHILDREN’S MENTAL HEALTH AND MATERNAL DEPRESSION	General Psychopathology, Psychosocial Functioning, and Broad-Spectrum Mental Health Assessment	Prosocial Behaviour	2019-2021	Clinical	6-10	46.6	30	SDQ Strengths and Difficulties Questionnaire	Self-report		Period prevalence	6-months							9.03	0.2
2024	Magrini 2024 SCHOOL CHILDREN’S MENTAL HEALTH AND MATERNAL DEPRESSION	General Psychopathology, Psychosocial Functioning, and Broad-Spectrum Mental Health Assessment	Prosocial Behaviour	2019-2021	Clinical	6-10	56.6	30	SDQ Strengths and Difficulties Questionnaire	Self-report		Period prevalence	6-months							9.67	0.13
2024	Magrini 2024 SCHOOL CHILDREN’S MENTAL HEALTH AND MATERNAL DEPRESSION	General Psychopathology, Psychosocial Functioning, and Broad-Spectrum Mental Health Assessment	Prosocial Behaviour	2019-2021	Clinical	6-10	60	30	SDQ Strengths and Difficulties Questionnaire	Self-report		Period prevalence	6-months							2024-09-07	0.41
2010	Malta 2010 Prevalência de fatores de risco e proteção de doenças crônicas	Substance Use	Alcohol use (regular drinker)	2009	School	10-16	52.6	59992	Authors questionnaire	Self-report		Point prevalence		27
2010	Malta 2010 Prevalência de fatores de risco e proteção de doenças crônicas	Substance Use	Ilicit drug use (lifetime)	2009	School	10-16	52.6	59992	Authors questionnaire	Self-report		Lifetime prevalence		2024-07-08
2019	Malta 2019 Fatores associados aos episódios de agressão familiar entre adolescentes, resultados da Pesquisa Nacional de Saúde do Escolar (PeNSE)	Exposure to adversities (childhood abuse and maltreatment, sexual abuse, bullying, street violence, deprivation)	Familial aggression	2015	School	13-17	51.2	10926	PeNSE (National school-based health survey) questionnaire	Self-report		Period prevalence	30-days	2024-05-14		2024-03-14	2024-07-14
2022	Malta 2022 Prevalência de exposição às situações de violência vividas	Exposure to adversities (childhood abuse and maltreatment, sexual abuse, bullying, street violence, deprivation)	Familial aggression	2019	School	13-17	50.7	159245	PeNSE (National school-based health survey) questionnaire	Self-report		Period prevalence	30-days	21
2019	Marcolino 2019 Violência escolar entre adolescentes: prevalência e fatores associados a	Exposure to adversities (childhood abuse and maltreatment, sexual abuse, bullying, street violence, deprivation)	School violence	2014	School	10-19	61.2	678	EVE Escala de Violência Escolar	Self-report		Lifetime prevalence		86.2	585
2019	Marcolino 2019 Violência escolar entre adolescentes: prevalência e fatores associados a	Exposure to adversities (childhood abuse and maltreatment, sexual abuse, bullying, street violence, deprivation)	School violence (Physical)	2014	School	10-19	61.2	678	EVE Escala de Violência Escolar	Self-report		Lifetime prevalence		63.2	429
2019	Marin 2019 Sociodemographic Characteristics, School Performance	Substance Use	Alcohol use (past month)	2014-2015	School	11-18	56.4	124	YSR - Youth Self Report	Self-report		Period prevalence	30-days	2024-02-24
2019	Marin 2019 Sociodemographic Characteristics, School Performance	General Psychopathology, Psychosocial Functioning, and Broad-Spectrum Mental Health Assessment	Behavioral and Emotional problems - Externalizing problems	2014-2015	School	11-18	56.4	124	YSR - Youth Self Report	Self-report		Period prevalence	6-months	2024-03-15
2019	Marin 2019 Sociodemographic Characteristics, School Performance	General Psychopathology, Psychosocial Functioning, and Broad-Spectrum Mental Health Assessment	Behavioral and Emotional problems - Internalizing problems	2014-2015	School	11-18	56.4	124	YSR - Youth Self Report	Self-report		Period prevalence	6-months	2024-05-18
2024	Marin 2024 Prevalence of Internet Addiction and Psychological Factors	Other	Internet addiction	2020	School	15-18	54.1	48	IAT - Internet Addiction Test	Teacher		Period prevalence	2-weeks		12
2019	Marmirolli 2019 E‑cigarette Use in a Nationally Representative Sample	Substance Use	Alcohol use (lifetime)	2019	School	13-17	48.82	125997	GSHS - Global School-based Student Health Survey	Self-report		Lifetime prevalence		65.15				64.60	65.71
2019	Marmirolli 2019 E‑cigarette Use in a Nationally Representative Sample	Substance Use	E‑cigarette use	2019	School	13-17	48.82	125997	GSHS - Global School-based Student Health Survey	Self-report		Lifetime prevalence		17.14	22520
2019	Marmirolli 2019 E‑cigarette Use in a Nationally Representative Sample	Substance Use	Ilicit drug use (lifetime)	2019	School	13-17	48.82	125997	GSHS - Global School-based Student Health Survey	Self-report		Lifetime prevalence		14.13				13.69	14.57
2019	Marmirolli 2019 E‑cigarette Use in a Nationally Representative Sample	Substance Use	Tobacco use (lifetime)	2019	School	13-17	48.82	125997	GSHS - Global School-based Student Health Survey	Self-report		Lifetime prevalence		2024-01-24				23.50	24.53
2015	Martins 2015 Characteristics of violence suffered by high school adolescents in a Brazilian state capital	Exposure to adversities (childhood abuse and maltreatment, sexual abuse, bullying, street violence, deprivation)	Bullying victim	2012	School	10-19		2786	Authors questionnaire	Self-report		Lifetime prevalence			126
2015	Martins 2015 Characteristics of violence suffered by high school adolescents in a Brazilian state capital	Exposure to adversities (childhood abuse and maltreatment, sexual abuse, bullying, street violence, deprivation)	Physical abuse	2012	School	10-19		2786	Authors questionnaire	Self-report		Lifetime prevalence			104
2015	Martins 2015 Characteristics of violence suffered by high school adolescents in a Brazilian state capital	Exposure to adversities (childhood abuse and maltreatment, sexual abuse, bullying, street violence, deprivation)	Sexual abuse	2012	School	10-19		2786	Authors questionnaire	Self-report		Lifetime prevalence			56
2015	Martins 2015 Characteristics of violence suffered by high school adolescents in a Brazilian state capital	Exposure to adversities (childhood abuse and maltreatment, sexual abuse, bullying, street violence, deprivation)	Violence victim	2012	School	10-19		2786	Authors questionnaire	Self-report		Lifetime prevalence			456
2015	Martins 2015 Factors associated with screen time among high school students	Other	Excessive use of computer / video games	2011	School	14-21	51.5	964	Authors questionnaire	Self-report		Point prevalence		2024-08-21	210
2021	Martins 2021 Quality of life of high school adolescents according to parental level of education	Quality of Life and Wellbeing	Quality of life	2016	School	14-19	49.8	773	PedsQL - Pediatric Quality of Life Inventory	Self-report		Point prevalence								73.8	2024-06-12
2024	Menezes 2024 Even worse for Black girls: the longitudinal association	Substance Use	Alcohol use (lifetime)	2019	School	10	50	1334	PeNSE (National school-based health survey) questionnaire	Self-report		Lifetime prevalence		2024-08-17	237
2024	Menezes 2024 Even worse for Black girls: the longitudinal association	Substance Use	Alcohol use (lifetime)	2019	School	12	49.5	1739	PeNSE (National school-based health survey) questionnaire	Self-report		Lifetime prevalence		35.4	615
2024	Menezes 2024 Even worse for Black girls: the longitudinal association	Exposure to adversities (childhood abuse and maltreatment, sexual abuse, bullying, street violence, deprivation)	Racial bullying	2019	School	10	50	1334	PeNSE (National school-based health survey) questionnaire	Self-report		Period prevalence	30-days	2024-02-16
2024	Menezes 2024 Even worse for Black girls: the longitudinal association	Exposure to adversities (childhood abuse and maltreatment, sexual abuse, bullying, street violence, deprivation)	Racial bullying	2019	School	12	49.5	1739	PeNSE (National school-based health survey) questionnaire	Self-report		Period prevalence	30-days	2024-07-10
2024	Menezes 2024 Even worse for Black girls: the longitudinal association	Substance Use	Tobacco use (lifetime)	2019	School	10	50	1334	PeNSE (National school-based health survey) questionnaire	Self-report		Lifetime prevalence		2024-07-01	22
2024	Menezes 2024 Even worse for Black girls: the longitudinal association	Substance Use	Tobacco use (lifetime)	2019	School	12	49.5	1739	PeNSE (National school-based health survey) questionnaire	Self-report		Lifetime prevalence		2024-09-03	68
2014	Menezes-Filho 2014 Elevated manganese exposure and school-aged children's behavior	General Psychopathology, Psychosocial Functioning, and Broad-Spectrum Mental Health Assessment	Behavioral and Emotional problems - Internalizing problems	?	School	7-12	100	36	CBCL Child Behavior Checklist	Caregiver		Period prevalence	6-months					2	92	32	2024-01-19
2014	Menezes-Filho 2014 Elevated manganese exposure and school-aged children's behavior	General Psychopathology, Psychosocial Functioning, and Broad-Spectrum Mental Health Assessment	Behavioral and Emotional problems - Internalizing problems	?	School	7-12	0	34	CBCL Child Behavior Checklist	Caregiver		Period prevalence	6-months					2	78	32	2024-06-17
2024	Mesas 2024 Is Violence Victimization Associated with the Consumption	Substance Use	Alcohol use (past month)	2019	School	13-17	50.23	96396	PeNSE (National school-based health survey) questionnaire	Self-report		Period prevalence	30-days	23.3	22212
2024	Mesas 2024 Is Violence Victimization Associated with the Consumption	Substance Use	Alcohol use (past month)	2019	School	13-17	50.23	96396	PeNSE (National school-based health survey) questionnaire	Self-report		Period prevalence	30-days	2024-06-27	26002
2024	Mesas 2024 Is Violence Victimization Associated with the Consumption	Substance Use	Ilicit drug use (past month)	2019	School	13-17	50.23	96396	PeNSE (National school-based health survey) questionnaire	Self-report		Period prevalence	30-days	2024-08-04	4408
2024	Mesas 2024 Is Violence Victimization Associated with the Consumption	Exposure to adversities (childhood abuse and maltreatment, sexual abuse, bullying, street violence, deprivation)	Physical abuse	2019	School	13-17	50.23	96396	PeNSE (National school-based health survey) questionnaire	Self-report		Period prevalence	1-year	11	10585
2024	Mesas 2024 Is Violence Victimization Associated with the Consumption	Substance Use	Tobacco use (past month)	2019	School	13-17	50.23	96396	PeNSE (National school-based health survey) questionnaire	Self-report		Period prevalence	30-days	2024-05-06	5335
2024	Monte 2024 Prevalence and factors associated with risky sexual behavior	Substance Use	Alcohol use	2019	School	13-17	50.7	159245	PeNSE (National school-based health survey) questionnaire	Self-report		Point prevalence		63.2
2024	Monte 2024 Prevalence and factors associated with risky sexual behavior	Feeding and Eating Disorders	Body image dissatisfaction	2019	School	13-17	50.7	159245	PeNSE (National school-based health survey) questionnaire	Self-report		Point prevalence		2024-09-23
2024	Monte 2024 Prevalence and factors associated with risky sexual behavior	Exposure to adversities (childhood abuse and maltreatment, sexual abuse, bullying, street violence, deprivation)	Bullying victim	2019	School	13-17	50.7	159245	PeNSE (National school-based health survey) questionnaire	Self-report		Point prevalence		39.5
2024	Monte 2024 Prevalence and factors associated with risky sexual behavior	Substance Use	Ilicit drug use (lifetime)	2019	School	13-17	50.7	159245	PeNSE (National school-based health survey) questionnaire	Self-report		Lifetime prevalence		2024-08-12
2024	Monte 2024 Prevalence and factors associated with risky sexual behavior	Exposure to adversities (childhood abuse and maltreatment, sexual abuse, bullying, street violence, deprivation)	Rape	2019	School	13-17	50.7	159245	PeNSE (National school-based health survey) questionnaire	Self-report		Point prevalence		2024-03-06
2024	Monte 2024 Prevalence and factors associated with risky sexual behavior	Substance Use	Tobacco use (past month)	2019	School	13-17	50.7	159245	PeNSE (National school-based health survey) questionnaire	Self-report		Point prevalence		2024-06-21
2024	Moreira 2024 Subjective social status and quality of life of elementary school adolescents	Quality of Life and Wellbeing	Quality of life	?	School	9-18	49	875	PedsQL - Pediatric Quality of Life Inventory	Self-report		Point prevalence								74.7	2024-07-13
2018	Mota 2018 Adolescentes escolares: associação entre vivência de bullying e consumo d	Substance Use	Alcohol use (past month)	2014-2015	School	10-19	40.37	239	Authors questionnaire	Self-report		Period prevalence	1-month		178
2018	Mota 2018 Adolescentes escolares: associação entre vivência de bullying e consumo d	Exposure to adversities (childhood abuse and maltreatment, sexual abuse, bullying, street violence, deprivation)	Bullying victim	2014-2015	School	10-19	40.37	239	EVAP - Victimization Scale and Aggression Peer	Self-report		Point prevalence		55.23
2018	Mota 2018 Adolescentes escolares: associação entre vivência de bullying e consumo d	Exposure to adversities (childhood abuse and maltreatment, sexual abuse, bullying, street violence, deprivation)	High risk for direct aggression	2014-2015	School	10-19	40.37	239	EVAP - Victimization Scale and Aggression Peer	Self-report		Period prevalence	1-month	1.67	4
2018	Mota 2018 Adolescentes escolares: associação entre vivência de bullying e consumo d	Exposure to adversities (childhood abuse and maltreatment, sexual abuse, bullying, street violence, deprivation)	High risk for direct aggression	2014-2015	School	10-19	40.37	239	EVAP - Victimization Scale and Aggression Peer	Self-report		Point prevalence		45.61
2018	Mota 2018 Adolescentes escolares: associação entre vivência de bullying e consumo d	Substance Use	Marijuana use (lifetime)	2014-2015	School	10-19	40.37	239	Authors questionnaire	Self-report		Period prevalence	1-month		4
2020	Moura 2020 Physical activity and associated factors in public high-school	Substance Use	Alcohol use	2017	School	14-21	52.6	114	Authors questionnaire	Self-report		Period prevalence	1-month	50.5
2020	Moura 2020 Physical activity and associated factors in public high-school	Substance Use	Alcohol use	2017	School	14-21	52.6	114	Authors questionnaire	Self-report		Period prevalence	1-month	34.3
2020	Moura 2020 Physical activity and associated factors in public high-school	Substance Use	Tobacco use (lifetime)	2017	School	14-21	52.6	114	Authors questionnaire	Self-report		Lifetime prevalence		2024-05-17
2015	Neto 2015 Bullying entre los estudiantes de la educacion publica	Exposure to adversities (childhood abuse and maltreatment, sexual abuse, bullying, street violence, deprivation)	Bullying victim	2011	School	11-15		302	Authors questionnaire	Self-report		Lifetime prevalence		58.3
2024	Niskier 2024 Adolescent Screen Use: Problematic Internet Use and	Other	Internet addiction (mild)	2017	Clinical	14-18	54.4	180	IAT - Internet Addiction Test	Self-report		Point prevalence		26.1	47
2024	Niskier 2024 Adolescent Screen Use: Problematic Internet Use and	Other	Internet addiction (moderate)	2017	Clinical	14-18	54.4	180	IAT - Internet Addiction Test	Self-report		Point prevalence		9.4	17
2024	Niskier 2024 Adolescent Screen Use: Problematic Internet Use and	Other	Internet addiction (total score)	2017	Clinical	14-18	54.4	180	IAT - Internet Addiction Test	Self-report		Point prevalence								2024-09-26	2024-01-16
2014	Oliveira 2014 Analysis of the school anxiety inventory in Brazil using the Rasch rating scale model	Anxiety Disorders	School Anxiety	?	School	9-12	52.8	253	School Anxiety Inventory	Self-report		Point prevalence						-1.27	1.82	0.32	2024-06-01
2023	Oliveira 2023 Associations between bullying and risk for eating disorders in adolescents	Exposure to adversities (childhood abuse and maltreatment, sexual abuse, bullying, street violence, deprivation)	Bullying victim	2019	School	10-18	56.2	491	EVAP - Peer Victimization and Aggression Scale	Self-report		Point prevalence	NA	2024-07-13	67
2023	Oliveira 2023 Associations between bullying and risk for eating disorders in adolescents	Feeding and Eating Disorders	Eating behavior: risk	2019	School	10-18	56.2	491	EAT-26 Eating Attitude Test	Self-report		Point prevalence	NA	2024-07-25	126
2024	Oliveira 2024 Profile of Schoolchildren with Different Nutritional Status After Social Isolation	Anxiety Disorders	Anxiety symptoms	2021	School	7-11	54.7	267	SCAS-P Spence Children’s Anxiety Scale	Caregiver		Point prevalence					24	16	34
2024	Oliveira 2024 Sociodemographic factors and lifestyle behaviours associated with bullying victimization	Exposure to adversities (childhood abuse and maltreatment, sexual abuse, bullying, street violence, deprivation)	Alcohol use (past month)	2019	Online survey	15-17	50.2	852	GSHS - Global School-based Student Health Survey	Self-report		Period prevalence	30-days	43.3
2024	Oliveira 2024 Sociodemographic factors and lifestyle behaviours associated with bullying victimization	Exposure to adversities (childhood abuse and maltreatment, sexual abuse, bullying, street violence, deprivation)	Bullying victim	2019	Online survey	15-17	50.2	852	questions based on the Brazilian National School-based Health Survey (PeNSE)	Self-report		Period prevalence	30-days	45
2024	Oliveira 2024 Sociodemographic factors and lifestyle behaviours associated with bullying victimization	Exposure to adversities (childhood abuse and maltreatment, sexual abuse, bullying, street violence, deprivation)	Ilicit drug use (lifetime)	2019	Online survey	15-17	50.2	852	GSHS - Global School-based Student Health Survey	Self-report		Lifetime prevalence		2024-02-20
2024	Oliveira 2024 Sociodemographic factors and lifestyle behaviours associated with bullying victimization	Exposure to adversities (childhood abuse and maltreatment, sexual abuse, bullying, street violence, deprivation)	Tobacco use (past month)	2019	Online survey	15-17	50.2	852	GSHS - Global School-based Student Health Survey	Self-report		Period prevalence	30-days	2024-02-08
2021	Paiva 2021 Child behavior during the social distancing in the COVID-19 pandemic	Anxiety Disorders	Anxiety Disorder	2020	Online survey	6-12	50.3	530	Authors questionnaire	Caregiver		Point prevalence		35.7	189
2023	Pavinati 2023 SELF-HARM VIOLENCE AMONG ADOLESCENTS IN BRAZIL	Suicidality or Self-Injury	Self-Injury	2009	National Register (SINAN) (IGBE)	10-19			Sistema de Informação de Agravos de Notificação (Sinan) and from the Instituto Brasileiro de Geografia e Estatística (IBGE), accessed by the Departamento de Informática do Sistema Único de Saúde (Datasus)	Other (specify)	Sistema de Informação de Agravos de Notificação (Sinan) and from the Instituto Brasileiro de Geografia e Estatística (IBGE), accessed by the Departamento de Informática do Sistema Único de Saúde (Datasus)	Point prevalence			1029
2023	Pavinati 2023 SELF-HARM VIOLENCE AMONG ADOLESCENTS IN BRAZIL	Suicidality or Self-Injury	Self-Injury	2019	National Register (SINAN) (IGBE)	10-19			Sistema de Informação de Agravos de Notificação (Sinan) and from the Instituto Brasileiro de Geografia e Estatística (IBGE), accessed by the Departamento de Informática do Sistema Único de Saúde (Datasus)	Other (specify)	Sistema de Informação de Agravos de Notificação (Sinan) and from the Instituto Brasileiro de Geografia e Estatística (IBGE), accessed by the Departamento de Informática do Sistema Único de Saúde (Datasus)	Point prevalence			41369
2023	Pavinati 2023 SELF-HARM VIOLENCE AMONG ADOLESCENTS IN BRAZIL	Suicidality or Self-Injury	Self-Injury	2009	National Register (SINAN) (IGBE)	10-19	100		Sistema de Informação de Agravos de Notificação (Sinan) and from the Instituto Brasileiro de Geografia e Estatística (IBGE), accessed by the Departamento de Informática do Sistema Único de Saúde (Datasus)	Other (specify)	Sistema de Informação de Agravos de Notificação (Sinan) and from the Instituto Brasileiro de Geografia e Estatística (IBGE), accessed by the Departamento de Informática do Sistema Único de Saúde (Datasus)	Point prevalence		2024-03-04
2023	Pavinati 2023 SELF-HARM VIOLENCE AMONG ADOLESCENTS IN BRAZIL	Suicidality or Self-Injury	Self-Injury	2012	National Register (SINAN) (IGBE)	10-19	100		Sistema de Informação de Agravos de Notificação (Sinan) and from the Instituto Brasileiro de Geografia e Estatística (IBGE), accessed by the Departamento de Informática do Sistema Único de Saúde (Datasus)	Other (specify)	Sistema de Informação de Agravos de Notificação (Sinan) and from the Instituto Brasileiro de Geografia e Estatística (IBGE), accessed by the Departamento de Informática do Sistema Único de Saúde (Datasus)	Point prevalence		2024-01-22
2023	Pavinati 2023 SELF-HARM VIOLENCE AMONG ADOLESCENTS IN BRAZIL	Suicidality or Self-Injury	Self-Injury	2016	National Register (SINAN) (IGBE)	10-19	100		Sistema de Informação de Agravos de Notificação (Sinan) and from the Instituto Brasileiro de Geografia e Estatística (IBGE), accessed by the Departamento de Informática do Sistema Único de Saúde (Datasus)	Other (specify)	Sistema de Informação de Agravos de Notificação (Sinan) and from the Instituto Brasileiro de Geografia e Estatística (IBGE), accessed by the Departamento de Informática do Sistema Único de Saúde (Datasus)	Point prevalence		48.9
2023	Pavinati 2023 SELF-HARM VIOLENCE AMONG ADOLESCENTS IN BRAZIL	Suicidality or Self-Injury	Self-Injury	2019	National Register (SINAN) (IGBE)	10-19	100		Sistema de Informação de Agravos de Notificação (Sinan) and from the Instituto Brasileiro de Geografia e Estatística (IBGE), accessed by the Departamento de Informática do Sistema Único de Saúde (Datasus)	Other (specify)	Sistema de Informação de Agravos de Notificação (Sinan) and from the Instituto Brasileiro de Geografia e Estatística (IBGE), accessed by the Departamento de Informática do Sistema Único de Saúde (Datasus)	Point prevalence		213.3
2023	Pavinati 2023 SELF-HARM VIOLENCE AMONG ADOLESCENTS IN BRAZIL	Suicidality or Self-Injury	Self-Injury	2009	National Register (SINAN) (IGBE)	10-19	0		Sistema de Informação de Agravos de Notificação (Sinan) and from the Instituto Brasileiro de Geografia e Estatística (IBGE), accessed by the Departamento de Informática do Sistema Único de Saúde (Datasus)	Other (specify)	Sistema de Informação de Agravos de Notificação (Sinan) and from the Instituto Brasileiro de Geografia e Estatística (IBGE), accessed by the Departamento de Informática do Sistema Único de Saúde (Datasus)	Point prevalence		2024-06-01
2023	Pavinati 2023 SELF-HARM VIOLENCE AMONG ADOLESCENTS IN BRAZIL	Suicidality or Self-Injury	Self-Injury	2012	National Register (SINAN) (IGBE)	10-19	0		Sistema de Informação de Agravos de Notificação (Sinan) and from the Instituto Brasileiro de Geografia e Estatística (IBGE), accessed by the Departamento de Informática do Sistema Único de Saúde (Datasus)	Other (specify)	Sistema de Informação de Agravos de Notificação (Sinan) and from the Instituto Brasileiro de Geografia e Estatística (IBGE), accessed by the Departamento de Informática do Sistema Único de Saúde (Datasus)	Point prevalence		2024-08-08
2023	Pavinati 2023 SELF-HARM VIOLENCE AMONG ADOLESCENTS IN BRAZIL	Suicidality or Self-Injury	Self-Injury	2016	National Register (SINAN) (IGBE)	10-19	0		Sistema de Informação de Agravos de Notificação (Sinan) and from the Instituto Brasileiro de Geografia e Estatística (IBGE), accessed by the Departamento de Informática do Sistema Único de Saúde (Datasus)	Other (specify)	Sistema de Informação de Agravos de Notificação (Sinan) and from the Instituto Brasileiro de Geografia e Estatística (IBGE), accessed by the Departamento de Informática do Sistema Único de Saúde (Datasus)	Point prevalence		2024-03-17
2023	Pavinati 2023 SELF-HARM VIOLENCE AMONG ADOLESCENTS IN BRAZIL	Suicidality or Self-Injury	Self-Injury	2019	National Register (SINAN) (IGBE)	10-19	0		Sistema de Informação de Agravos de Notificação (Sinan) and from the Instituto Brasileiro de Geografia e Estatística (IBGE), accessed by the Departamento de Informática do Sistema Único de Saúde (Datasus)	Other (specify)	Sistema de Informação de Agravos de Notificação (Sinan) and from the Instituto Brasileiro de Geografia e Estatística (IBGE), accessed by the Departamento de Informática do Sistema Único de Saúde (Datasus)	Point prevalence		55.9
2023	Pedroso 2023 Prevalência e fatores associados à negligência contra crianças	Exposure to adversities (childhood abuse and maltreatment, sexual abuse, bullying, street violence, deprivation)	Neglect	2011-2018	National Register (SINAN) (IGBE)	0-9			Sistema de Informação de Agravos de Notificação (Sinan) and from the Instituto Brasileiro de Geografia e Estatística (IBGE), accessed by the Departamento de Informática do Sistema Único de Saúde (Datasus)	Other (specify)	Notifiable Diseases Information System (SINAN)	Point prevalence			968
2023	Pereira 2023 INTERPERSONAL VIOLENCE AGAINST ADOLESCENTS	Exposure to adversities (childhood abuse and maltreatment, sexual abuse, bullying, street violence, deprivation)	Interpersonal violence against adolescent	2011-2018	National Register (SINAN) (IGBE)	10-19			Sistema de Informação de Agravos de Notificação (Sinan) and from the Instituto Brasileiro de Geografia e Estatística (IBGE), accessed by the Departamento de Informática do Sistema Único de Saúde (Datasus)	Other (specify)	Notifiable Diseases Information System (SINAN)	Point prevalence			6348
2018	Pinto 2018 Trends in violent situations experienced by Brazilian adolescents	Exposure to adversities (childhood abuse and maltreatment, sexual abuse, bullying, street violence, deprivation)	Physical abuse	2009	School			60973	PeNSE (National school-based health survey) questionnaire	Self-report		Period prevalence	1-month	2024-05-09				2024-01-09	2024-09-09
2018	Pinto 2018 Trends in violent situations experienced by Brazilian adolescents	Exposure to adversities (childhood abuse and maltreatment, sexual abuse, bullying, street violence, deprivation)	Physical abuse	2012	School			61145	PeNSE (National school-based health survey) questionnaire	Self-report		Period prevalence	1-month	2024-06-11				2024-01-11	2024-01-12
2018	Pinto 2018 Trends in violent situations experienced by Brazilian adolescents	Exposure to adversities (childhood abuse and maltreatment, sexual abuse, bullying, street violence, deprivation)	Physical abuse	2015	School	11-18		51192	PeNSE (National school-based health survey) questionnaire	Self-report		Period prevalence	1-month	2024-02-16				2024-05-15	2024-08-16
2018	Pinto 2018 Trends in violent situations experienced by Brazilian adolescents	Exposure to adversities (childhood abuse and maltreatment, sexual abuse, bullying, street violence, deprivation)	Street violence	2009	School			60973	PeNSE (National school-based health survey) questionnaire	Self-report		Period prevalence	1-month	2024-04-06				6	2024-08-06
2018	Pinto 2018 Trends in violent situations experienced by Brazilian adolescents	Exposure to adversities (childhood abuse and maltreatment, sexual abuse, bullying, street violence, deprivation)	Street violence	2012	School			61145	PeNSE (National school-based health survey) questionnaire	Self-report		Period prevalence	1-month	2024-01-09				2024-07-08	2024-04-09
2018	Pinto 2018 Trends in violent situations experienced by Brazilian adolescents	Exposure to adversities (childhood abuse and maltreatment, sexual abuse, bullying, street violence, deprivation)	Street violence	2015	School	11-18		51192	PeNSE (National school-based health survey) questionnaire	Self-report		Period prevalence	1-month	2024-08-12				2024-02-12	2024-05-13
2018	Pinto 2018 Trends in violent situations experienced by Brazilian adolescents	Exposure to adversities (childhood abuse and maltreatment, sexual abuse, bullying, street violence, deprivation)	Violence with firearm	2009	School			60973	PeNSE (National school-based health survey) questionnaire	Self-report		Period prevalence	1-month	4				2024-07-03	2024-03-04
2018	Pinto 2018 Trends in violent situations experienced by Brazilian adolescents	Exposure to adversities (childhood abuse and maltreatment, sexual abuse, bullying, street violence, deprivation)	Violence with firearm	2012	School			61145	PeNSE (National school-based health survey) questionnaire	Self-report		Period prevalence	1-month	2024-09-06				2024-06-06	2024-03-07
2018	Pinto 2018 Trends in violent situations experienced by Brazilian adolescents	Exposure to adversities (childhood abuse and maltreatment, sexual abuse, bullying, street violence, deprivation)	Violence with firearm	2015	School	11-18		51192	PeNSE (National school-based health survey) questionnaire	Self-report		Period prevalence	1-month	2024-06-05				2024-02-05	6
2023	Prado 2023 Diagnosis and prevalence of probable awake and sleep bruxism in adolescents	Sleep-Wake Disorders	Bruxism	2018	Clinical	12-19	58.1	450	Authors questionnaire	Self-report		Point prevalence		31	125
2024	Quandt 2024 Body image and associated factors among students	Substance Use	Alcohol use (lifetime)	2019	School	13-22	51.6	810	PeNSE (National school-based health survey) questionnaire	Self-report		Lifetime prevalence		73.6
2024	Quandt 2024 Body image and associated factors among students	Feeding and Eating Disorders	Body image dissatisfaction	2019	School	13-22	51.6	810	PeNSE (National school-based health survey) questionnaire	Self-report		Lifetime prevalence		2024-08-30
2024	Quandt 2024 Body image and associated factors among students	Exposure to adversities (childhood abuse and maltreatment, sexual abuse, bullying, street violence, deprivation)	Bullying victim	2019	School	13-22	51.6	810	PeNSE (National school-based health survey) questionnaire	Self-report		Lifetime prevalence		70.6
2024	Quandt 2024 Body image and associated factors among students	Substance Use	Tobacco use (lifetime)	2019	School	13-22	51.6	810	PeNSE (National school-based health survey) questionnaire	Self-report		Lifetime prevalence		2024-03-18
2009	Renata Barboza 2009 AVALIAÇÃO DOS NÍVEIS DE ANSIEDADE DE UMA AMOSTRA DE	Neurodevelopmental - Autism Spectrum Disorders	Asperger	?	Clinical	8-16	33.3	48	P-ChIPS Children's Interview for Psychiatric Syndromes	Self-report		Point prevalence		2024-01-02	1
2009	Renata Barboza 2009 AVALIAÇÃO DOS NÍVEIS DE ANSIEDADE DE UMA AMOSTRA DE	Neurodevelopmental - ADHD (Attention-Deficit/Hyperactivity Disorder)	Attention-Deficit/Hyperactivity Disorder	?	Clinical	8-16	33.3	48	P-ChIPS Children's Interview for Psychiatric Syndromes	Self-report		Point prevalence		43.8	21
2009	Renata Barboza 2009 AVALIAÇÃO DOS NÍVEIS DE ANSIEDADE DE UMA AMOSTRA DE	Bipolar and Related Disorders	Bipolar Disorder	?	Clinical	8-16	33.3	48	P-ChIPS Children's Interview for Psychiatric Syndromes	Self-report		Point prevalence		2024-03-08	4
2009	Renata Barboza 2009 AVALIAÇÃO DOS NÍVEIS DE ANSIEDADE DE UMA AMOSTRA DE	Disruptive, Impulse-Control, and Conduct Disorders	Conduct disorder	?	Clinical	8-16	33.3	48	P-ChIPS Children's Interview for Psychiatric Syndromes	Self-report		Point prevalence		2024-02-04	2
2009	Renata Barboza 2009 AVALIAÇÃO DOS NÍVEIS DE ANSIEDADE DE UMA AMOSTRA DE	Depressive Disorders	Depressive Disorder (Major)	?	Clinical	8-16	33.3	48	P-ChIPS Children's Interview for Psychiatric Syndromes	Self-report		Point prevalence		2024-05-12	6
2009	Renata Barboza 2009 AVALIAÇÃO DOS NÍVEIS DE ANSIEDADE DE UMA AMOSTRA DE	Neurodevelopmental - Communication Disorders	Dislexia	?	Clinical	8-16	33.3	48	P-ChIPS Children's Interview for Psychiatric Syndromes	Self-report		Point prevalence		2024-01-02	1
2009	Renata Barboza 2009 AVALIAÇÃO DOS NÍVEIS DE ANSIEDADE DE UMA AMOSTRA DE	Elimination Disorders	Enuresis	?	Clinical	8-16	33.3	48	P-ChIPS Children's Interview for Psychiatric Syndromes	Self-report		Point prevalence		2024-01-02	1
2009	Renata Barboza 2009 AVALIAÇÃO DOS NÍVEIS DE ANSIEDADE DE UMA AMOSTRA DE	Anxiety Disorders	Generalized anxiety disorder	?	Clinical	8-16	33.3	48	P-ChIPS Children's Interview for Psychiatric Syndromes	Self-report		Point prevalence		2024-01-27	13
2009	Renata Barboza 2009 AVALIAÇÃO DOS NÍVEIS DE ANSIEDADE DE UMA AMOSTRA DE	Obsessive-Compulsive and Related Disorders	Obsessive-compulsive disorder	?	Clinical	8-16	33.3	48	P-ChIPS Children's Interview for Psychiatric Syndromes	Self-report		Point prevalence		2024-02-04	2
2009	Renata Barboza 2009 AVALIAÇÃO DOS NÍVEIS DE ANSIEDADE DE UMA AMOSTRA DE	Disruptive, Impulse-Control, and Conduct Disorders	Opponent Defiant Disorder	?	Clinical	8-16	33.3	48	P-ChIPS Children's Interview for Psychiatric Syndromes	Self-report		Point prevalence		2024-03-31	15
2009	Renata Barboza 2009 AVALIAÇÃO DOS NÍVEIS DE ANSIEDADE DE UMA AMOSTRA DE	Anxiety Disorders	Separation anxiety disorder	?	Clinical	8-16	33.3	48	P-ChIPS Children's Interview for Psychiatric Syndromes	Self-report		Point prevalence		2024-09-22	11
2009	Renata Barboza 2009 AVALIAÇÃO DOS NÍVEIS DE ANSIEDADE DE UMA AMOSTRA DE	Anxiety Disorders	Social Anxiety Disorder	?	Clinical	8-16	33.3	48	P-ChIPS Children's Interview for Psychiatric Syndromes	Self-report		Point prevalence		2024-06-14	7
2009	Renata Barboza 2009 AVALIAÇÃO DOS NÍVEIS DE ANSIEDADE DE UMA AMOSTRA DE	Anxiety Disorders	Specific phobia	?	Clinical	8-16	33.3	48	P-ChIPS Children's Interview for Psychiatric Syndromes	Self-report		Point prevalence		2024-05-12	6
2009	Renata Barboza 2009 AVALIAÇÃO DOS NÍVEIS DE ANSIEDADE DE UMA AMOSTRA DE	Disruptive, Impulse-Control, and Conduct Disorders	Tics disorders	?	Clinical	8-16	33.3	48	P-ChIPS Children's Interview for Psychiatric Syndromes	Self-report		Point prevalence		2024-02-04	2
2011	Rocha 2011 Violência familiar contra a criança e perspectivas de intervenção do Programa Saúde da Família: a experiência do PMF/Niterói (RJ, Brasil)	Exposure to adversities (childhood abuse and maltreatment, sexual abuse, bullying, street violence, deprivation)	Corporal punishment	2007	Local health centre	0-9	45	278	CTSPC - Parent-Child Conflict Tactics Scale	Caregiver		Period prevalence	12-months	93.9
2011	Rocha 2011 Violência familiar contra a criança e perspectivas de intervenção do Programa Saúde da Família: a experiência do PMF/Niterói (RJ, Brasil)	Exposure to adversities (childhood abuse and maltreatment, sexual abuse, bullying, street violence, deprivation)	Physical abuse	2007	Local health centre	0-9	45	278	CTSPC - Parent-Child Conflict Tactics Scale	Caregiver		Period prevalence	12-months	52.9
2011	Rocha 2011 Violência familiar contra a criança e perspectivas de intervenção do Programa Saúde da Família: a experiência do PMF/Niterói (RJ, Brasil)	Exposure to adversities (childhood abuse and maltreatment, sexual abuse, bullying, street violence, deprivation)	Psychological violence	2007	Local health centre	0-9	45	278	CTSPC - Parent-Child Conflict Tactics Scale	Caregiver		Period prevalence	12-months	96.7
2022	Rodrigues 2022 Prevalence of common mental disorders and	General Psychopathology, Psychosocial Functioning, and Broad-Spectrum Mental Health Assessment	Common mental disorders	2020	Online survey	15-19		132	SRQ 20 – Self Report Questionnaire	Self-report		Period prevalence	2-weeks		84
2020	Rosa 2020 School performance and social behavior in adolescents	General Psychopathology, Psychosocial Functioning, and Broad-Spectrum Mental Health Assessment	Behavioral and emotional problems - Behavior problems	?	Online survey	11-14	54.8	124	SDQ Strengths and Difficulties Questionnaire	Self-report		Period prevalence	6-months	19.24
2020	Rosa 2020 School performance and social behavior in adolescents	General Psychopathology, Psychosocial Functioning, and Broad-Spectrum Mental Health Assessment	Behavioral and emotional problems - Emotional problems	?	Online survey	11-14	54.8	124	SDQ Strengths and Difficulties Questionnaire	Self-report		Period prevalence	6-months	28.68
2020	Rosa 2020 School performance and social behavior in adolescents	General Psychopathology, Psychosocial Functioning, and Broad-Spectrum Mental Health Assessment	Behavioral and emotional problems - Hyperactivity	?	Online survey	11-14	54.8	124	SDQ Strengths and Difficulties Questionnaire	Self-report		Period prevalence	6-months	38.03
2020	Rosa 2020 School performance and social behavior in adolescents	General Psychopathology, Psychosocial Functioning, and Broad-Spectrum Mental Health Assessment	Total difficulty (total score)	?	Online survey	11-14	54.8	124	SDQ Strengths and Difficulties Questionnaire	Self-report		Period prevalence	6-months					1	29	2024-09-10	5.65
2011	Santos 2011 Body satisfaction and associated factors among high schoo	Feeding and Eating Disorders	Body image dissatisfaction	2007	School	15-20	62	594	Authors questionnaire	Self-report		Point prevalence		61.3
2013	Santos 2013 Risk behaviors for eating disorder	Feeding and Eating Disorders	Body image dissatisfaction	2011	School	10-15	100	299	BSQ-34 - Body Shape Questionnaire	Self-report		Point prevalence								79.96	35.29
2013	Santos 2013 Risk behaviors for eating disorder	Feeding and Eating Disorders	Body image dissatisfaction	2011	School	10-15	0	263	BSQ-34 - Body Shape Questionnaire	Self-report		Point prevalence								62.81	28.33
2013	Santos 2013 Risk behaviors for eating disorder	Feeding and Eating Disorders	Eating behavior: risk	2011	School	10-15	100	299	EAT-26 Eating Attitude Test	Self-report		Point prevalence								2024-08-15	11.18
2013	Santos 2013 Risk behaviors for eating disorder	Feeding and Eating Disorders	Eating behavior: risk	2011	School	10-15	0	263	EAT-26 Eating Attitude Test	Self-report		Point prevalence								11.49	11.46
2018	Silva 2018 Autopercepção negativa de saúde associada à violência escolar em adolescentes	Exposure to adversities (childhood abuse and maltreatment, sexual abuse, bullying, street violence, deprivation)	Bullying victim	2016	School	14-19	55	2614	YRBS Youth Risk Behavior Surveillance System	Self-report		Period prevalence	6-months	2024-02-20	493
2018	Silva 2018 Autopercepção negativa de saúde associada à violência escolar em adolescentes	Suicidality or Self-Injury	Suicidal ideation	2016	School	14-19	55	2614	YRBS Youth Risk Behavior Surveillance System	Self-report		Period prevalence	6-months	27	676
2018	Silva 2018 Nutritional status, body image, and their	Feeding and Eating Disorders	Body image dissatisfaction	2015	School	13-17	49.7	10926	PeNSE (National school-based health survey) questionnaire	Self-report		Period prevalence	1-month	47.5
2018	Silva 2018 Nutritional status, body image, and their	Feeding and Eating Disorders	Vomiting or laxative use	2015	School	13-17	49.7	10926	PeNSE (National school-based health survey) questionnaire	Self-report		Period prevalence	1-month	2024-04-07				2024-06-06	2024-02-08
2019	Silva 2019 Perfil e demandas de saúde de adolescentes escolares	Substance Use	Alcohol use (lifetime)	2018	School	12-17	60.9	389	Authors questionnaire	Self-report		Lifetime prevalence		34.4
2019	Silva 2019 Perfil e demandas de saúde de adolescentes escolares	Substance Use	Marijuana use (lifetime)	2018	School	12-17	60.9	389	Authors questionnaire	Self-report		Lifetime prevalence		2024-04-07
2019	Silva 2019 Perfil e demandas de saúde de adolescentes escolares	Substance Use	Tobacco use (lifetime)	2018	School	12-17	60.9	389	Authors questionnaire	Self-report		Lifetime prevalence		2024-07-17
2018	Silva 2019 Prevalência da prática de bullying referida por estudantes brasileiros: dados da Pesquisa Nacional de Saúde do Escolar, 2015	Exposure to adversities (childhood abuse and maltreatment, sexual abuse, bullying, street violence, deprivation)	Practiced bulying (last month)	2015	School	11-18	51.3	102301	PeNSE (National school-based health survey) questionnaire	Self-report		Point prevalence		2024-08-19
2022	Silva 2022 Repercussões da pandemia de covid-19 na saúde mental	General Psychopathology, Psychosocial Functioning, and Broad-Spectrum Mental Health Assessment	Irritability	2020	Online survey	12-17		9470	Authors questionnaire	Self-report		Point prevalence		2024-01-31
2022	Silva 2022 Repercussões da pandemia de covid-19 na saúde mental	General Psychopathology, Psychosocial Functioning, and Broad-Spectrum Mental Health Assessment	Loneliness	2020	Online survey	12-17		9470	Authors questionnaire	Self-report		Point prevalence		c
2022	Silva 2022 Repercussões da pandemia de covid-19 na saúde mental	General Psychopathology, Psychosocial Functioning, and Broad-Spectrum Mental Health Assessment	Sadness	2020	Online survey	12-17		9470	Authors questionnaire	Self-report		Point prevalence		34.2
2022	Silva 2022 Repercussões da pandemia de covid-19 na saúde mental	Sleep-Wake Disorders	Sleep disorders	2020	Online survey	12-17		9470	Authors questionnaire	Self-report		Point prevalence		2024-09-23
2024	Silva 2024 Race/Ethnicity Inequities in the Association Between Movement Behaviors and Suic	Suicidality or Self-Injury	Suicidal ideation	2019	School	15-19	49.9	4081	PHQ-9 - Patient Health Questionnaire (PHQ) depression module	Self-report		Period prevalence	2-weeks	2024-07-06
2023	Silva-Santos 2023 Self-harming behaviors in brazilian adolescents	Substance Use	Alcohol use	?	School	15-19	51.7	513	Authors questionnaire	Self-report		Point prevalence		2024-03-20	106
2023	Silva-Santos 2023 Self-harming behaviors in brazilian adolescents	Exposure to adversities (childhood abuse and maltreatment, sexual abuse, bullying, street violence, deprivation)	Bullying victim	?	School	15-19	51.7	513	BVCS Bullying Victimization California Scale	Self-report		Point prevalence		2024-08-24	127
2023	Silva-Santos 2023 Self-harming behaviors in brazilian adolescents	Suicidality or Self-Injury	Self-Injury	?	School	15-19	51.7	513	ASISQ Adolescence Suicide Ideation, Self-harm and Impulse Questionnaire	Self-report		Lifetime prevalence		35.9	184
2023	Silva-Santos 2023 Self-harming behaviors in brazilian adolescents	Suicidality or Self-Injury	Suicidal ideation	?	School	15-19	51.7	513	ISSI-A Impulse, Self-harm and Suicide Ideation Survey for Adolescents	Self-report		Lifetime prevalence		50.9	261
2023	Silva-Santos 2023 Self-harming behaviors in brazilian adolescents	Suicidality or Self-Injury	Suicidal ideation	?	School	15-19	51.7	513	ISSI-A Impulse, Self-harm and Suicide Ideation Survey for Adolescents	Self-report		Lifetime prevalence		2024-04-24	125
2023	Silva-Santos 2023 Self-harming behaviors in brazilian adolescents	Substance Use	Tobacco use	?	School	15-19	51.7	513	Authors questionnaire	Self-report		Point prevalence		2024-05-02	13
2023	Silverio 2023 Toxic stress on a pediatric population during	Anxiety & Depressive Disorders (if both depression and anxiety and no other)	Anxiety Disorder	2020-2021	Online survey	0-17	44.8	542	Authors questionnaire	Self-report		Point prevalence		67.7
2023	Silverio 2023 Toxic stress on a pediatric population during	General Psychopathology, Psychosocial Functioning, and Broad-Spectrum Mental Health Assessment	Sadness	2020-2021	Online survey	0-17	44.8	542	Authors questionnaire	Self-report		Point prevalence		51.3
2020	Solis-Cordero 2020 Developmental surveillance in primary health care	Neurodevelopmental - Developmental Delay	Developmental delay	2013	Household	0-3	45.2	334	Developmental Surveillance Instrument of the Brazilian Ministry of Health	Caregiver		Point prevalence		52.1
2017	Sousa 2017 Drug use and risk factors among school adolescents	Substance Use	Alcohol use (past month)	2013	School	11-15	51.8	1192	DUSIR - Drug Use Screening Inventory-Revised	Self-report		Period prevalence	30-days	2024-08-23	284
2017	Sousa 2017 Drug use and risk factors among school adolescents	Substance Use	Tobacco use (past month)	2013	School	11-15	51.8	1192	DUSIR - Drug Use Screening Inventory-Revised	Self-report		Period prevalence	30-days	5	58
2006	Souza 2006 Uso de drogas psicoativas entre estudantes adolescentes trabalhadores e não trabalhadores da rede estadual de ensino de Cuiába, Mato Grosso	Substance Use	Alcohol use	1998	School	10-20	55.8	2718	Authors questionnaire	Self-report		Lifetime prevalence		71.3	1928
2006	Souza 2006 Uso de drogas psicoativas entre estudantes adolescentes trabalhadores e não trabalhadores da rede estadual de ensino de Cuiába, Mato Grosso	Substance Use	Amphetamine use (lifetime)	1998	School	10-20	55.8	2718	Authors questionnaire	Self-report		Lifetime prevalence		2024-08-04	130
2006	Souza 2006 Uso de drogas psicoativas entre estudantes adolescentes trabalhadores e não trabalhadores da rede estadual de ensino de Cuiába, Mato Grosso	Substance Use	Cocaine use	1998	School	10-20	55.8	2718	Authors questionnaire	Self-report		Lifetime prevalence		2	55
2006	Souza 2006 Uso de drogas psicoativas entre estudantes adolescentes trabalhadores e não trabalhadores da rede estadual de ensino de Cuiába, Mato Grosso	Substance Use	Marijuana use (lifetime)	1998	School	10-20	55.8	2718	Authors questionnaire	Self-report		Lifetime prevalence		6	161
2006	Souza 2006 Uso de drogas psicoativas entre estudantes adolescentes trabalhadores e não trabalhadores da rede estadual de ensino de Cuiába, Mato Grosso	Substance Use	Opiates use	1998	School	10-20	55.8	2718	Authors questionnaire	Self-report		Lifetime prevalence		0.7	17
2006	Souza 2006 Uso de drogas psicoativas entre estudantes adolescentes trabalhadores e não trabalhadores da rede estadual de ensino de Cuiába, Mato Grosso	Substance Use	Solvents use (lifetime)	1998	School	10-20	55.8	2718	Authors questionnaire	Self-report		Lifetime prevalence		2024-07-12	344
2006	Souza 2006 Uso de drogas psicoativas entre estudantes adolescentes trabalhadores e não trabalhadores da rede estadual de ensino de Cuiába, Mato Grosso	Substance Use	Tobacco use	1998	School	10-20	55.8	2718	Authors questionnaire	Self-report		Lifetime prevalence		32.9	890
2020	Souza 2020 A influência do uso de smartphone nos comportamentos	Sleep-Wake Disorders	Poor sleep quality	2018	School	6-9	48	1499	PSQI Pittsburgh Sleep Quality Index	Self-report		Period prevalence	30-days	67.7
2020	Souza 2020 A influência do uso de smartphone nos comportamentos	Anxiety Disorders	Social Fobia	2018	School	6-9	48	1499	SPIN The Social Phobia Inventory	Self-report		Point prevalence		59.57
2023	Teixeira 2023 Sociodemographic and economic characteristics of families and health and	Anxiety Disorders	Anxiety Symptoms	2021	Health service	10-11	47.8	1033	Authors questionnaire	Caregiver		Point prevalence		92.7	594			90.4	94.05
2023	Teixeira 2023 Sociodemographic and economic characteristics of families and health and	Depressive Disorders	Depressive Symptoms	2021	Health service	10-11	47.8	1033	Authors questionnaire	Caregiver		Point prevalence		37.7	242			34.1	41.6
2023	Teixeira 2023 Sociodemographic and economic characteristics of families and health and	Neurodevelopmental - Specific Learning Disorder	Learning problems	2021	Health service	10-11	47.8	1033	Authors questionnaire	Caregiver		Point prevalence		61.4	631			58.4	64.4
2018	Tella 2018 Socioeconomic diversities and infant development at 6 to 9	Neurodevelopmental - Developmental Delay	Cognitive Developmental delay	?	Clinical	0.5-0.75	52.48	444	Bayley III - Bayley Scales of Infant and Toddler Development Screening Test	Self-report		Point prevalence		9.06	45
2018	Tella 2018 Socioeconomic diversities and infant development at 6 to 9	Neurodevelopmental - Specific Learning Disorder	Language delay	?	Clinical	0.5-0.75	52.48	444	Bayley III - Bayley Scales of Infant and Toddler Development Screening Test	Health professional		Point prevalence		17.44	101
2008	Teodoro 2008 Protective Factors related to Smoking among	Substance Use	Tobacco use	?	School	14-18	100	203	Authors questionnaire	Self-report		Period prevalence	30-days	37
2008	Teodoro 2008 Protective Factors related to Smoking among	Substance Use	Tobacco use	?	School	14-18	0	188	Authors questionnaire	Self-report		Period prevalence	30-days	28
2008	Teodoro 2008 Protective Factors related to Smoking among	Substance Use	Tobacco use	?	School	14-18	100	197	Authors questionnaire	Self-report		Period prevalence	30-days	9
2008	Teodoro 2008 Protective Factors related to Smoking among	Substance Use	Tobacco use	?	School	14-18	0	158	Authors questionnaire	Self-report		Period prevalence	30-days	22
2008	Teodoro 2008 Protective Factors related to Smoking among	Substance Use	Tobacco use	?	School	14-18	100	231	Authors questionnaire	Self-report		Period prevalence	30-days	47
2008	Teodoro 2008 Protective Factors related to Smoking among	Substance Use	Tobacco use	?	School	14-18	0	255	Authors questionnaire	Self-report		Period prevalence	30-days	37
2022	Torres 2022 Comportamentos de promoção da saúde de adolescentes es	Quality of Life and Wellbeing	Quality of Life	2020	School	10-19	61.7	60	AHPS Adolescent Health Promotion Scale - Brazilian version	Self-report		Point prevalence								2.93
2024	Tovo-Rodrigues 2024 Cohort Profile Update: 2004 Pelotas (Brazil) Birth Cohort Study	Substance Use	Alcohol use (lifetime)	2015	Household	11	49.5	3566	SDQ Strengths and Difficulties Questionnaire	Self-report		Period prevalence	6-months	8	279			2024-01-07	2024-09-08
2024	Tovo-Rodrigues 2024 Cohort Profile Update: 2004 Pelotas (Brazil) Birth Cohort Study	Substance Use	Alcohol use (lifetime)	2019-2020	Household	15	48.9	1949	SDQ Strengths and Difficulties Questionnaire	Self-report		Period prevalence	6-months	78.4	1471			76.5	80.3
2024	Tovo-Rodrigues 2024 Cohort Profile Update: 2004 Pelotas (Brazil) Birth Cohort Study	General Psychopathology, Psychosocial Functioning, and Broad-Spectrum Mental Health Assessment	Any psychiatric disorder	2015	Household	11	49.5	3566	SDQ Strengths and Difficulties Questionnaire	Self-report		Period prevalence	6-months	14	499			2024-09-12	2024-01-15
2024	Tovo-Rodrigues 2024 Cohort Profile Update: 2004 Pelotas (Brazil) Birth Cohort Study	General Psychopathology, Psychosocial Functioning, and Broad-Spectrum Mental Health Assessment	Any psychiatric disorder	2019-2020	Household	15	48.9	1949	SDQ Strengths and Difficulties Questionnaire	Self-report		Period prevalence	6-months	2024-06-14	284			2024-01-13	2024-03-16
2024	Tovo-Rodrigues 2024 Cohort Profile Update: 2004 Pelotas (Brazil) Birth Cohort Study	Sleep-Wake Disorders	Insomnia	2021	Household	17	48.9	1826	PSQI Pittsburgh Sleep Quality Index	Self-report		Period prevalence	30-days	42.1				39.7	44.6
2024	Tovo-Rodrigues 2024 Cohort Profile Update: 2004 Pelotas (Brazil) Birth Cohort Study	Substance Use	Tobacco use (lifetime)	2015	Household	11	49.5	3566	SDQ Strengths and Difficulties Questionnaire	Self-report		Period prevalence	6-months	2024-04-01	49			1	2024-08-01
2024	Tovo-Rodrigues 2024 Cohort Profile Update: 2004 Pelotas (Brazil) Birth Cohort Study	Substance Use	Tobacco use (lifetime)	2019-2020	Household	15	48.9	1949	SDQ Strengths and Difficulties Questionnaire	Self-report		Period prevalence	6-months	2024-02-20	383			2024-03-18	22
2024	Tovo-Rodrigues 2024 Cohort Profile Update: 2004 Pelotas (Brazil) Birth Cohort Study	Quality of Life and Wellbeing	Wellbeing	2015	Household	11	49.5	3566	Face scale	Self-report		Period prevalence	12-months	50	1762			48.3	51.6
2024	Tovo-Rodrigues 2024 Cohort Profile Update: 2004 Pelotas (Brazil) Birth Cohort Study	Quality of Life and Wellbeing	Wellbeing	2019-2020	Household	15	48.9	1949	Face scale	Self-report		Period prevalence	12-months	16	317			2024-04-14	2024-06-17
1997	Trois 1997 Prevalence of CAGE-positive secondary schoo	Substance Use	Alcohol use (lifetime)	1994	School	15-49	58.2	1171	Authors questionnaire	Self-report		Lifetime prevalence		93	1085
1997	Trois 1997 Prevalence of CAGE-positive secondary schoo	Substance Use	Alcohol use (lifetime)	1994	School	15-49	58.2	1171	CAGE	Self-report		Lifetime prevalence		2024-03-08	94
2022	Vasconselos 2022 Prevalência de violência sexual em escolares no Brasil.pdf	Exposure to adversities (childhood abuse and maltreatment, sexual abuse, bullying, street violence, deprivation)	Sexual abuse	2019	School	13-17	50.7	159245	PeNSE (National school-based health survey) questionnaire	Self-report		Point prevalence		2024-06-14				2024-02-14	2024-01-15
2023	Wendt 2023 Health inequalities in Brazilian adolescents: Measuring and mapping gaps in a cross-sectional school-based survey	Feeding and Eating Disorders	Eating Disorder	2019	School	13-17		124898	PeNSE (National school-based health survey) questionnaire	Self-report		Point prevalence		2024-01-09
2020	Werneck 2020 Joint association of ultra-processed food and sedentary behavior with	Sleep-Wake Disorders	Anxiety-induced sleep disturbance	2015	School	11-18	51.85	100648	GSHS - Global School-based Student Health Survey	Self-report		Period prevalence	12-months	2024-05-11	11599
2020	Werneck 2020 Joint association of ultra-processed food and sedentary behavior with	Sleep-Wake Disorders	Anxiety-induced sleep disturbance	2015	School	11-18	100	52194	GSHS - Global School-based Student Health Survey	Self-report		Period prevalence	12-months	81.1	8169
2020	Werneck 2020 Joint association of ultra-processed food and sedentary behavior with	Sleep-Wake Disorders	Anxiety-induced sleep disturbance	2015	School	11-18	0	48454	GSHS - Global School-based Student Health Survey	Self-report		Period prevalence	12-months	01:41:56.151000	3430
2016	Soares 2016 Adverse childhood experiences: Prevalence and related factors in adolescents of a Brazilian birth cohort	Exposure to adversities (childhood abuse and maltreatment, sexual abuse, bullying, street violence, deprivation)	Physical abuse	2011	Household	18-19	51.7	3951	Authors questionnaire	Self-report		Lifetime prevalence		6.9				6.1	7.7
2016	Soares 2016 Adverse childhood experiences: Prevalence and related factors in adolescents of a Brazilian birth cohort	Exposure to adversities (childhood abuse and maltreatment, sexual abuse, bullying, street violence, deprivation)	Sexual abuse	2011	Household	18-19	51.7	3951	Authors questionnaire	Self-report		Lifetime prevalence		1.4				1.4	1.8
2016	Soares 2016 Adverse childhood experiences: Prevalence and related factors in adolescents of a Brazilian birth cohort	Exposure to adversities (childhood abuse and maltreatment, sexual abuse, bullying, street violence, deprivation)	Emotional neglect	2011	Household	18-19	51.7	3951	Authors questionnaire	Self-report		Lifetime prevalence		19.7				18.5	21
2016	Soares 2016 Adverse childhood experiences: Prevalence and related factors in adolescents of a Brazilian birth cohort	Exposure to adversities (childhood abuse and maltreatment, sexual abuse, bullying, street violence, deprivation)	Domestic violence	2011	Household	18-19	51.7	3951	Authors questionnaire	Self-report		Lifetime prevalence		10.3				9.4	11.3
2010	Polanczyk 2010 ADHD in a representative sample of the Brazilian population	Neurodevelopmental - ADHD (Attention-Deficit/Hyperactivity Disorder)	Attention-Deficit/Hyperactivity Disorder	2005-2006	Household	14-19		3007	ASRS - reduced version of the Adult Self Report Scale (ASRS) adapted to Portuguese language	Self-report		Point prevalence		5.8				4.8	7
2010	Polanczyk 2010 ADHD in a representative sample of the Brazilian population	Neurodevelopmental - ADHD (Attention-Deficit/Hyperactivity Disorder)	Attention-Deficit/Hyperactivity Disorder	2005-2006	Household	14-18		485	ASRS - reduced version of the Adult Self Report Scale (ASRS) adapted to Portuguese language	Self-report		Point prevalence		7.6				5.4	10.7
2007	Santana 2007 Skin Colour, Perception of Racism and Depression among Adolescents in Urban Brazil	Depressive Disorders	Depressive symptoms	2000	Household	10-21	68.9	973	PHQ-9 - Patient Health Questionnaire (PHQ) depression module	Self-report	NA	Period prevalence	2-weeks	10.4
2007	Santana 2007 Skin Colour, Perception of Racism and Depression among Adolescents in Urban Brazil	Depressive Disorders	Depressive symptoms	2000	Household	10-21		631	PHQ-9 - Patient Health Questionnaire (PHQ) depression module	Self-report	NA	Period prevalence	2-weeks	17.5
2007	Santana 2007 Skin Colour, Perception of Racism and Depression among Adolescents in Urban Brazil	Depressive Disorders	Depressive symptoms	2000	Household	10-21		342	PHQ-9 - Patient Health Questionnaire (PHQ) depression module	Self-report	NA	Period prevalence	2-weeks	8.7
2007	Santana 2007 Skin Colour, Perception of Racism and Depression among Adolescents in Urban Brazil	Suicidality or Self-Injury	Suicidal ideation	2000	Household	10-21	68.9	973	PHQ-9 - Patient Health Questionnaire (PHQ) depression module	Self-report	NA	Period prevalence	2-weeks	10.4
2015	Paula, 2015, Prevalence of psychiatric disorders	Anxiety Disorders	Separation anxiety disorder	2010-2011	Private rented room	6-16		1676	K-SADS-PL - Schedule for Affective Disorders and Schizophrenia for School-Age Children-Present and Lifetime Version (K-SADS-PL)	Self-report		Period prevalence	12-months	1.3				0.8	2
2015	Paula, 2015, Prevalence of psychiatric disorders	Anxiety Disorders	Specific phobia	2010-2011	Private rented room	6-16		1676	K-SADS-PL - Schedule for Affective Disorders and Schizophrenia for School-Age Children-Present and Lifetime Version (K-SADS-PL)	Self-report		Period prevalence	12-months	3.8				2.9	4.9
2015	Paula, 2015, Prevalence of psychiatric disorders	Anxiety Disorders	Social phobia	2010-2011	Private rented room	6-16		1676	K-SADS-PL - Schedule for Affective Disorders and Schizophrenia for School-Age Children-Present and Lifetime Version (K-SADS-PL)	Self-report		Period prevalence	12-months	2				1.4	2.8
2015	Paula, 2015, Prevalence of psychiatric disorders	Trauma- and Stressor-Related Disorders	Post-traumatic stress disorder	2010-2011	Private rented room	6-16		1676	K-SADS-PL - Schedule for Affective Disorders and Schizophrenia for School-Age Children-Present and Lifetime Version (K-SADS-PL)	Self-report		Period prevalence	12-months	0.3				0.1	0.7
2015	Paula, 2015, Prevalence of psychiatric disorders	Depressive Disorders	Depressive Disorder (Major)	2010-2011	Private rented room	6-16		1676	K-SADS-PL - Schedule for Affective Disorders and Schizophrenia for School-Age Children-Present and Lifetime Version (K-SADS-PL)	Self-report		Period prevalence	12-months	0.2				0	0.5
2015	Paula, 2015, Prevalence of psychiatric disorders	Depressive Disorders	Dysthymia	2010-2011	Private rented room	6-16		1676	K-SADS-PL - Schedule for Affective Disorders and Schizophrenia for School-Age Children-Present and Lifetime Version (K-SADS-PL)	Self-report		Period prevalence	12-months	0.1				0	0.4
2015	Paula, 2015, Prevalence of psychiatric disorders	Disruptive, Impulse-Control, and Conduct Disorders	Opponent Defiant Disorder	2010-2011	Private rented room	6-16		1676	K-SADS-PL - Schedule for Affective Disorders and Schizophrenia for School-Age Children-Present and Lifetime Version (K-SADS-PL)	Self-report		Period prevalence	12-months	1.7				1	2.7
2015	Paula, 2015, Prevalence of psychiatric disorders	Disruptive, Impulse-Control, and Conduct Disorders	Conduct Disorder	2010-2011	Private rented room	6-16		1676	K-SADS-PL - Schedule for Affective Disorders and Schizophrenia for School-Age Children-Present and Lifetime Version (K-SADS-PL)	Self-report		Period prevalence	12-months	0.6				0.3	1.1
2023	Degli, 2023, The Leading Causes of Death in Children and Adolescents in Brazil	Suicidality or Self-Injury	Suicide by firearm-related injury	2000	National Register	1-19			Brazilian Mortality Database and from the Brazilian Institute of Geography and Statistics	Other (specify)	National Register (DATASUS)	Point prevalence	NA	0.00024	163
2023	Degli, 2023, The Leading Causes of Death in Children and Adolescents in Brazil	Suicidality or Self-Injury	Suicide by firearm-related injury	2020	National Register	1-19			Brazilian Mortality Database and from the Brazilian Institute of Geography and Statistics	Other (specify)	National Register (DATASUS)	Point prevalence	NA	0.00012	70
2023	Degli, 2023, The Leading Causes of Death in Children and Adolescents in Brazil	Other	Death from homicide	2000	National Register	1-19			Brazilian Mortality Database and from the Brazilian Institute of Geography and Statistics	Other (specify)	National Register (DATASUS)	Point prevalence	NA	0.00877	5962
2023	Degli, 2023, The Leading Causes of Death in Children and Adolescents in Brazil	Other	Death from homicide	2020	National Register	1-19			Brazilian Mortality Database and from the Brazilian Institute of Geography and Statistics	Other (specify)	National Register (DATASUS)	Point prevalence	NA	0.01088	6347
2023	Degli, 2023, The Leading Causes of Death in Children and Adolescents in Brazil	Other	Death from motor vehicle crash	2000	National Register	1-19			Brazilian Mortality Database and from the Brazilian Institute of Geography and Statistics	Other (specify)	National Register (DATASUS)	Point prevalence	NA	0.00734	4895
2023	Degli, 2023, The Leading Causes of Death in Children and Adolescents in Brazil	Other	Death from motor vehicle crash	2020	National Register	1-19			Brazilian Mortality Database and from the Brazilian Institute of Geography and Statistics	Other (specify)	National Register (DATASUS)	Point prevalence	NA	0.0052	3038
2011	Rodriguez 2011 The impact of perinatal and socioeconomic factors on mental	Disruptive, Impulse-Control, and Conduct Disorders	Conduct Disorder	2005-2006	Household	7-9	45.5	673	SDQ Strengths and Difficulties Questionnaire	Caregiver		Period prevalence	6-months	48.8
2014	Sherman 2014 Internalizing and Externalizing Problems in	General Psychopathology, Psychosocial Functioning, and Broad-Spectrum Mental Health Assessment	Behavioral and Emotional problems - Internalizing problems	?	School	11-18	61	344	YSR - Youth Self Report	Self-report		Period prevalence	6-months	12:25:06.977000	178
2014	Sherman 2014 Internalizing and Externalizing Problems in	General Psychopathology, Psychosocial Functioning, and Broad-Spectrum Mental Health Assessment	Behavioral and Emotional problems - Externalizing problems	?	School	11-18	61	344	YSR - Youth Self Report	Self-report		Period prevalence	6-months	25.58	88
2020	Azevedo 2020 Suggestive diagnosis of attention‑defcit/hyperactivity disorder	Neurodevelopmental - ADHD (Attention-Deficit/Hyperactivity Disorder)	Attention-Deficit/Hyperactivity Disorder without functional impact (SDQ)	2007-2008	Household	7-14	45.7	186	CBCL Child Behavior Checklist + TRF Teacher ́s Report Form	Caregiver	Teachers	Period prevalence	6-months	4.3				1.6	7.5
2020	Azevedo 2020 Suggestive diagnosis of attention‑defcit/hyperactivity disorder	Neurodevelopmental - ADHD (Attention-Deficit/Hyperactivity Disorder)	Attention-Deficit/Hyperactivity Disorder with functional impact (SDQ)	2007-2008	Household	7-14	45.7	186	CBCL Child Behavior Checklist + TRF Teacher ́s Report Form	Caregiver	Teachers	Period prevalence	6-months	1.1				0	2.7
2021	Castro 2021 Body image and associated factors among Quilombola and	Feeding and Eating Disorders	Bodiy image dissatisfaction	2015	Household	10-19	48.7	390	Semi-structured questionnaire based on the National Survey of School Health	Self-report		Point prevalence		45.4
2021	Castro 2021 Body image and associated factors among Quilombola and	Feeding and Eating Disorders	Body perception (normal)	2015	Household	10-19		167	Semi-structured questionnaire based on the National Survey of School Health	Self-report		Point prevalence		59.3
2021	Castro 2021 Body image and associated factors among Quilombola and	Feeding and Eating Disorders	Body perception (normal)	2015	Household	10-19		223	Semi-structured questionnaire based on the National Survey of School Health	Self-report		Point prevalence		51.1
2022	Menezes 2022 Racial‑Based Bullying and Substance Use: a Brazilian National	Exposure to adversities (childhood abuse and maltreatment, sexual abuse, bullying, street violence, deprivation)	Racial bullying	2015	School	13-17	51.3	102072	structured self-administered questionnaire based on instruments used in global surveys. frequency in days that the adolescent drank at least a drink or dose of alcoholic beverage in the previous 30 days, grouped into no (no days) and yes (1 to all 30 days).	Self-report		Period prevalence	30-days	2.6	2333
2022	Menezes 2022 Racial‑Based Bullying and Substance Use: a Brazilian National	Exposure to adversities (childhood abuse and maltreatment, sexual abuse, bullying, street violence, deprivation)	Racial bullying	2015	School	13-17		12849	structured self-administered questionnaire based on instruments used in global surveys. frequency in days that the adolescent drank at least a drink or dose of alcoholic beverage in the previous 30 days, grouped into no (no days) and yes (1 to all 30 days).	Self-report		Period prevalence	30-days	8.5
2022	Menezes 2022 Racial‑Based Bullying and Substance Use: a Brazilian National	Exposure to adversities (childhood abuse and maltreatment, sexual abuse, bullying, street violence, deprivation)	Racial bullying	2015	School	13-17		3825	structured self-administered questionnaire based on instruments used in global surveys. frequency in days that the adolescent drank at least a drink or dose of alcoholic beverage in the previous 30 days, grouped into no (no days) and yes (1 to all 30 days).	Self-report		Period prevalence	30-days	4.6
2022	Menezes 2022 Racial‑Based Bullying and Substance Use: a Brazilian National	Exposure to adversities (childhood abuse and maltreatment, sexual abuse, bullying, street violence, deprivation)	Racial bullying	2015	School	13-17		33775	structured self-administered questionnaire based on instruments used in global surveys. frequency in days that the adolescent drank at least a drink or dose of alcoholic beverage in the previous 30 days, grouped into no (no days) and yes (1 to all 30 days).	Self-report		Period prevalence	30-days	1.1
2022	Menezes 2022 Racial‑Based Bullying and Substance Use: a Brazilian National	Substance Use	Alcohol use	2015	School	13-17	51.3	102072	structured self-administered questionnaire based on instruments used in global surveys. frequency in days that the adolescent drank at least a drink or dose of alcoholic beverage in the previous 30 days, grouped into no (no days) and yes (1 to all 30 days).	Self-report		Period prevalence	30-days	23.8	2333
2022	Menezes 2022 Racial‑Based Bullying and Substance Use: a Brazilian National	Substance Use	Tobacco use	2015	School	13-17	51.3	102072	structured self-administered questionnaire based on instruments used in global surveys. frequency in days that the adolescent drank at least a drink or dose of alcoholic beverage in the previous 30 days, grouped into no (no days) and yes (1 to all 30 days).	Self-report		Period prevalence	30-days	9	2333
2023	Miliauskas 2023 Community violence in neighborhoods	General Psychopathology, Psychosocial Functioning, and Broad-Spectrum Mental Health Assessment	Common mental disorders symptoms	2013-2014	School	12-17	100	843	GHQ-12 General Health Questionnaire	Self-report		Period prevalence	15-days	37				31.6	42.8
2023	Miliauskas 2023 Community violence in neighborhoods	General Psychopathology, Psychosocial Functioning, and Broad-Spectrum Mental Health Assessment	Common mental disorders symptoms	2013-2014	School	12-17	0	548	GHQ-12 General Health Questionnaire	Self-report		Period prevalence	15-days	17.2				13.1	22.2
2023	Miliauskas 2023 Community violence in neighborhoods	General Psychopathology, Psychosocial Functioning, and Broad-Spectrum Mental Health Assessment	Common mental disorders symptoms	2013-2014	School	12-17		816	GHQ-12 General Health Questionnaire	Self-report		Period prevalence	15-days	29.2				25.4	33.3
2023	Miliauskas 2023 Community violence in neighborhoods	General Psychopathology, Psychosocial Functioning, and Broad-Spectrum Mental Health Assessment	Common mental disorders symptoms	2013-2014	School	12-17		554	GHQ-12 General Health Questionnaire	Self-report		Period prevalence	15-days	25				20.4	30.2
2016	De Oliveira, 2016, Associations between the practice of bullying and individual and contextual variables from the aggressors	Exposure to adversities (childhood abuse and maltreatment, sexual abuse, bullying, street violence, deprivation)	Bullying practice	2012	School	NA, 9th grades			In the last 30 days, have you humiliated, mocked, taunted, intimidated or teased any of your school colleagues to such an extent that they became hurt, annoyed, offended or humiliated?	Self-report		Period prevalence	30 days	20.8

### Sheet: Prevalence - Synthesis per cond
Domain	Disorder/construct	States all	Years of data collection	Sum of participants	Settings	Age range	Percentage female	If any study uses structured psychiatric interview	Instruments	Informants	Lowest prevalence (%)	Highest prevalence (%)	Number of studies	Studies references (author, year)
Exposure to adversities (childhood abuse and maltreatment, sexual abuse, bullying, street violence, deprivation)	Acess to fire gun	CE	2009	458	Household	2024-10-19	47.2	No	Authors questionnaire	Self-report	26.9	26.9	1	Moreira, 2013, Exposure to violence among adolescents
Exposure to adversities (childhood abuse and maltreatment, sexual abuse, bullying, street violence, deprivation)	Adverse childhood experiences	RJ	2017, 2016-2017	4247	Household, Schools	0-19	50 53.2	No	Centers for Disease Control and Prevention Adverse Childhood Experiences Study‒adapted metric, Questionário Sobre Traumas na Infância (QUESI), a cross-culturally adapted version of the Child-hood Trauma Questionnaire (CTQ)	Caregiver, self-report	57.9	70.8	2	Rocha, 2020, Adverse childhood experiences and child development outcomes Stochero, 2021, Prevalence and co-occurrence of Adverse Childhood Experiences
Disruptive, Impulse-Control, and Conduct Disorders	Aggressive behavior	BA	2001	534	Household, Schools	4 - 8	45.3	No	CBCL Child Behavior Checklist	Caregivers	20	29.16	2	Santos, 2016, Prevalence of behavior problems and associated factors in preschool children from the city of Salvador Bolsoni-Silva 2015 Behavior problems in family atmosphere in scholars and pre-school
Anxiety Disorders	Agoraphobia	SP;RS	2010-2011	2511	Household	2024-06-14	45.2	Yes	DAWBA	Caregivers	0.16	0.16	1	Salum, 2015, High risk cohort study for psychiatric disorders in childhood
Exposure to adversities (childhood abuse and maltreatment, sexual abuse, bullying, street violence, deprivation)	Agression experience	SP	2019	675	Schools	14-18	53.3	No	assessed by the questions used in the National Adolescent School-based Health Survey	Self-report	6.6	6.6	1	Coledam, 2022, General Versus Vocational Education in High School Cross‐Sectional
Substance Use	Alcohol abuse	SC;RJ	2001 2010-2013 2010	6455	Schools	14-19	59.3 55.8 54.8	No	Questionnaire on Lifestyle and Risk Behaviors of Santa Catarina Adolescents, developed based on parts of already validated instruments for adolescents. AUDIT Alcohol Use Disorders Identification Test Alcohol Use Disorders Identification Test (AUDIT)	Self-report	22.5	27.4	3	Farias, 2009, Comportamentos de risco à saúde em adolescentes de Freitas, 2018, Abusive alcohol consumption among adolescents Moraes, 2020, Pathways linking childhood Physical Abuse
Substance Use	Alcohol abuse or dependence	AC;AL;AP;AM;BA;CE;DF;ES;GO;MA;MT;MS;MG;PA;PB;PR;PE;PI;RJ;RN;RS;RO;RR;SC;SP;SE;TO	2005-2006	761	Household	14-19	50.2	No	Brazilian adaptation of the “HABLAS” questionnaire	Self-report	11.3	11.3	1	Madruga, 2012, Use of licit and illicit substances among adolescents in Brazil
Substance Use	Alcohol dependence	MT;CE	1998 2007-2008	2884	Schools	2024-10-20	56,1 47	No	CAGE	Self-report	13.4	2024-03-22	2	de Souza, 2005, Alcohol and alcoholism among Brazilian Bezerra 2011 Prevalence of alcohol use in high school students
Substance Use	Alcohol intoxication	RS	2000-2001, 2011	5387	Household	18	48.3	No	Self-reported anonymous questionnaire	Self-report	22.5	47.6	1	Arroyave, 2016, Tendências e desigualdades nos comportamentos de risco
Substance Use	Alcohol use	AC;AL;AP;AM;BA;CE;DF;ES;GO;MA;MT;MS;MG;PA;PB;PR;PE;PI;RJ;RN;RS;RO;RR;SC;SP;SE;TO	1998-1999, 2000-2001, 2001-2002, 2004, 2005, 2006, 2007, 2008-2009, 2009, 2010-2011, 2012, 2013, 2016, 2017, 2018, 2019, 2020	201865	Schools, Household, Online Survey	7 - 24	56.9 56.7 50.7 52.6 52.6 51.7 55.8 54.93 56.6	No	CAGE Closed-Ended Questionnaire 12-item short-form (SF-12) Health Survey questionnaire Semi-structured questionnaire adaptation of the instrument proposed by the WHO GSHS - Global School-based Student Health Survey PeNSE (National school-based health survey) questionnaire	Self-report	1.6	77.7	40	Castro, 2013, Lifestyle, quality of life, nutritional status Coledam, 2023, The role of volume and intensity Malta, 2023, Alcohol consumption among adolescents during the COVID-19 Nora, 2023, Factors associated with a cariogenic diet Lima, 2010, Health behavior in high school students from Barra dos Coqueiros Marques, 2014, Bullying: impacto sobre a satisfação com a vida em adolescentes Mendonça, 2014, Does nutritional status interfere with adolescents' body image perception? Merchan-Hamann, 2002, Mesquita, 2010, Stress and sleep quality in high school brazilian adolescents Moreira, 2013, Exposure to violence among adolescents Santos, 2021, Chronic sleep restriction triggers inadequate napping habits in adolescents Silva, 2023, Associations between anxiety disorders and depression symptoms are related to 24-hour movement behaviors among Brazilian adolescents. Silveira, 2013, Quality of life among adolescents Silveira, 2014, Consumption of alcohol, tobacco and other drugs among adolescents from an elementary Sousa, 2010, Self-rated health and associated factors in adolescents Souza, 2009, Prevalência do tabagismo e sua associação com Teixeira, 2021, Parental monitoring of computer use and its association with drug use among students in southern brazil Vieira, 2008, Uso de álcool, tabaco e outras drogas por adolescentes escolares em município do Sul do Brasil Willhelm, 2019, Earlier alcohol use and lower neuropsychological performance in Brazilian adolescence Souza, 2005, Alcohol and alcoholism among Brazilian adolescent public-school students Tavares, 2004, Behavioral characteristics of the only child Tebar, 2022, Association of Cardiovascular Risk Factors between Adolescents and Their Parents Barbosa 2014 Changes in lifestyle and self-rated health among high school students Evangelista 2016 Body image perception in scholars of a school in Monte 2024 Prevalence and factors associated with risky sexual behavior Moura 2020 Physical activity and associated factors in public high-school Moura 2020 Physical activity and associated factors in public high-school Silva-Santos 2023 Self-harming behaviors in brazilian adolescents Souza 2006 Uso de drogas psicoativas entre estudantes adolescentes trabalhadores e não trabalhadores da rede estadual de ensino de Cuiába, Mato Grosso Cypriano 2017 Bullying incidence and its correlation with SCARED and CDI psychometric scales Loch 2006 Comportamentos negativos relacionados à saúde em estudantes Barbosa 2014 Changes in lifestyle and self-rated health among high school students Evangelista 2016 Body image perception in scholars of a school in Menezes 2022 Racial‑Based Bullying and Substance Use: a Brazilian National Monte 2024 Prevalence and factors associated with risky sexual behavior Moura 2020 Physical activity and associated factors in public high-school Moura 2020 Physical activity and associated factors in public high-school Silva-Santos 2023 Self-harming behaviors in brazilian adolescents Souza 2006 Uso de drogas psicoativas entre estudantes adolescentes trabalhadores e não trabalhadores da rede estadual de ensino de Cuiába, Mato Grosso Cypriano 2017 Bullying incidence and its correlation with SCARED and CDI psychometric scales Loch 2006 Comportamentos negativos relacionados à saúde em estudantes
Substance Use	Alcohol use - Binge drinking (lifetime)	SP;PR;PE;CE;SC;DF;	1998-1999, 2004. 2009, 2014, 2019, 2021	15099	Schools	2024-10-21		No	Brazilian version of the Alcohol Use Disorders Identification Test Questionnaire of the National School Health Survey YRBS: Youth Risk Behavior Surveillance System Adaptation from the European Drug Addiction Prevention Trial (EU-DAP) questionnaire CEBRID Structured questionnaire GSHS Global School-based Student Health Survey - based qustionnarie	Self-report	7.4	39.6	10	Coledam, 2022, General Versus Vocational Education in High School Cross‐Sectional Corrêa, 2021, Self-control, consumption indicators de Oliveira, 2020, Illicit drugs and their association with tobacco and alcohol Garcia-Cerde, 2021, Attitudes are associated with the drug use profiles Garcia-Cerde, 2023, Psychiatric symptomatology is associated with polydrug Giacomozzi, 2012, Survey on Drug Use and Vulnerabilities among Students Merchan-Hamann, 2002, Mesquita, 2010, Stress and sleep quality in high school brazilian adolescents Raposo, 2017, Binge drinking and illicit drug use among adolescent students. Vieira, 2007, Alcohol and adolescents Garcia-Cerde 2024 Substance use and adolescent mental health during
Substance Use	Alcohol use - Binge drinking (past month)	AC;AL;AP;AM;BA;CE;DF;ES;GO;MA;MT;MS;MG;PA;PB;PR;PE;PI;RJ;RN;RS;RO;RR;SC;SP;SE;TO	2002, 2005, 2008, 2011, 2014, 2015, 2016, 2017, 2018, 2019	33273	Schools	2024-10-19		No	GSHS - Global School-based Student Health Survey YRBS: Youth Risk Behavior Surveillance System WHO - instrument proposed by the WHO,adaptation AUDIT C: Alcohol Use Disorders Identification Test ESPAD European School Survey Project on Alcohol and Other Drugs	Self-report	6.2	33.9	15	Almeida, 2023, Can psychopathology predict adolescent drug Amato, 2010, Resiliência e uso de drogas: Castro, 2016, Prevalence of absominal obesity Freitas, 2020, Prevalence of alcohol consumption and factors associated Leão, 2017, Simultaneous Health Risk Behaviors in Adolescents Associated Legnani, 2006, Comportamentos de saúde em adolescentes Lima, 2020, Associated factors with the isolated and simultaneous presence of overweight Lisboa, 2022, Vitimização de violência está associado com o consumo Locatelli, 2012, Socioeconomic influences on alcohol use patterns among private school students in São Paulo Mariana, 2018, Binge drinking by adolescents and associated factors Medeiros, 2022, Binge drinking in Brazilian adolescents Melo, 2022, Is binge drinking associated with suicidal behaviors among brazilian adolescents Silva, 2007, Bem-estar psicológico e adolescência Silva, 2021, Changes in tobacco and alcoholic beverage consumption Sanchez, 2011, Social factors associated to binge drinking
Substance Use	Alcohol use - Binge drinking (past week)	SC	2001	1107	School	15-18	52.1	No	Standardized questionnaire	Self-report	23.9	23.9	1	Junior, 2002, Estilo de vida de escolares do ensino médio no município de Florinópolis
Substance Use	Alcohol use - Binge drinking (past year)	AC;AL;AP;AM;BA;CE;DF;ES;GO;MA;MT;MS;MG;PA;PB;PR;PE;PI;RJ;RN;RS;RO;RR;SC;SP;SE;TO	2004, 2005-2006, 2009-2010, 2010, 2011, 2012, 2013, 2014, 2018-2019	25367	School	2024-10-19		No	Brazilian adaptation of the “HABLAS” questionnaire AUDIT C: Alcohol Use Disorders Identification Test GSHS Global School-based Student Health Survey - based qustionnarie CEBRID Questionnaire	Self-report	5.4	39.9	13	"Dallo, 2018, Association between the risk of alcohol use and unprotected sex" Guimarães, 2018, Religiosity as a possible protective factor against “binge drinking” Guimarães, 2022, Does religiosity impact binge Jorge, 2018, Alcohol intake among adolescent students Madruga, 2012, Use of licit and illicit substances among adolescents in Brazil Martins-Oliveira, 2018, Correlates of binge drinking among Brazilian adolescents Martins, 2017, New evidence about the "dark side" of social cohesion in promoting binge drinking among Martins, 2020, Binge drinking, alcohol outlet density and associated factors Mezzaroba, 2006, Drinking problem among adolescents: Silva-Oliveira, 2014, The prevalence of inhalant use and associated factors among adolescents Vieira, 2007, Alcohol and adolescents Zarzar, 2012, Association between binge drinking, type of friends and gender Zuquetto, 2019, Controbutions of parenting styles
Substance Use	Alcohol use - Excessive	SP;RS;SC;BA	1985, 2011, 2011-2012, 2014	6248	School	2024-09-19		No	Early Adolescent Drinking Frequency Scale (adaptation) Youth Risk Behavior Survey (YRBS) questions Questions of the Youth Risk Behavior Surveillance (YRBSS) AUDIT C: Alcohol Use Disorders Identification Test	Self-report	4.9	34.1	4	Carlini, 1986, Alcohol use among adolescents in São Paulo Cureau, 2014 ,Clustering of risk factors for noncommunicable diseases de Lima, 2017, Prevalence of physical activity among adolescents Guimarães, 2019, Excessive alcohol intake and dissatisfaction with body image among
Substance Use	Alcohol use - hazardous use	PE;PR;MG;BA;MG;PB	2016-2017 2012 2009-2010 2016-2017 2011-2012 2010 2009-2010	4067	School	2024-11-19		No	AUDIT C ASSIST - Alcohol, Smoking and Substance Involvement Screening Test	Self-report	1.8	44.3	7	Cruz, 2017, Transtorno de ansiedade social e consumo de álcool "Dallo, 2018, Association between the risk of alcohol use and unprotected dos Reis, 2015, Pattern of alcohol consumption and associated factors Gomes, 2021, Family and contextual factors associated with licit Missias-Moreira, 2019, Relationship between quality of life and alcohol consumption in adolescents Oliveira, 2012, Association between dental trauma and alcohol use among adolescents Reis, 2015, Pattern of alcohol consumption and associated factors among adolescents students of public
Substance Use	Alcohol use - hazardous use to possible dependence	MG;MA	2010 2016	3406	School	15-19		No	AUDIT-C	Self-report	17.7	19.4	2	Jorge, 2018, Alcohol intake among adolescent students Simões, 2020, Saúde dos adolescentes da coorte de nascimentos de São Luís
Substance Use	Alcohol use - Heavy	PA;MG;DF;PR;SP;CE;RS;PE;RJ;BA;PB	2004 2010	48729	School	2024-10-19		No	Adapted from questionnaire developed by WHO CEBRID - Brazilian Psychotropic Drugs Information Center questionnaire	Self-report	6.7	8.9	2	Galduróz, 2010, Factors associated with heavy alcohol use Granville-García, 2014, Alcohol consumption among adolescents
Substance Use	Alcohol use - High alcohol consumers	PR	2011	1231	School	14-17	58.2	No	CEBRID Questionnaire	Self-report	20.7	20.7	1	CHRISTOFARO, 2015, High blood pressure
Substance Use	Alcohol use - High risk	MG;PR;PB;SP;MA	2008 2012 2004 2004 2010 2011 2016	10776	School, Household	13-29		No	AUDIT C: Alcohol Use Disorders Identification Test CAGE-familiar	Self-report	3.5	33.9	9	Campos, 2011, Alcohol consumption among high school Dallo, 2018, Association between the risk of alcohol use and unprotected sex Martins, 2008, Padrão de consumo de álcool entre estudantes do ensino médio de uma cidade do interior do estado de São Paulo Martins, 2008,The use of Alcohol Use Disorders Identification Test (AUDIT) to identify alcohol use among high school students Oliveira, 2012, Association between dental trauma and alcohol use among adolescents Silva, 2012, Prevalência do sofrimento mental em adolescentes Lima 2023 Modifiable behavioral risk factors for NCDs and sleep in Brazilian adolescents Hoffmann 2024 Comparing mental health semi-structured diagnostic interviews and symptom checklists to
Substance Use	Alcohol use - living with an alcoholic family	PB	2011	715	Schools	14-19	59.9	No	CAGE-familiar	Self-report	33.9	33.9	1	Silva, 2012, Prevalência do sofrimento mental em adolescentes
Substance Use	Alcohol use - Low risk	BA	2011-2012	316	Schools	13-19	56.3	No	AUDIT Alcohol Use Disorders Identification Test	Self-report	14.6	14.6	1	Missias-Moreira, 2019, Relationship between quality of life and alcohol consumption in adolescents
Substance Use	Alcohol use - Other alcoholic beverages use	MG;DF;MS;AM;RS;SP;PE	2005-2007	7176	School	14-19	54.9	No	Brazilian Youth Questionnaire Version Phase II	Self-report	14.7	14.7	1	Nardi, 2012, Drug use and antisocial behavior among adolescents attending
Substance Use	Alcohol use - possible dependence	PR;BA	2012 2011-2012	879	School	13-19		No	AUDIT	Self-report	1.9	2	2	Dallo, 2018, Association between the risk of alcohol use and unprotected sex Missias-Moreira, 2019, Relationship between quality of life and alcohol consumption in adolescents
Substance Use	Alcohol use - problematic	RS	2008-2009	239	School	2024-10-17	54.8	No	Alcohol, Smoking and Substance Involvement Screening Test (ASSIST)	Self-report	5.8	5.8	1	de abreu, 2013, Association between anxiety symptoms
Substance Use	Alcohol use - Regular drinker	SP	2017-2018	2040	Schools	14-19	54.4	No	DUSI Drug Use Screening Inventory-Revised	Self-report	9.8	9.8	1	Okada, 2023, Association between health risk behaviors and food consumption in adolescents
Substance Use	Alcohol use - risky drink	MG;SP;PR;BA	2008 1998 2007 2011-2012	4091	Schools	2024-12-19		No	AUDIT Youth Health Risk Behavior Survey	Self-report	10.2	66.1	4	Campos, 2011, Alcohol consumption among high school Carlini, 2000, Comportamentos de saúde Dallo, 2011, Uso de álcool entre adolescentes escolares Missias-Moreira, 2019, Relationship between quality of life and alcohol consumption in adolescents
Substance Use	Alcohol use (hospitalization)	AC;AL;AP;AM;BA;CE;DF;ES;GO;MA;MT;MS;MG;PA;PB;PR;PE;PI;RJ;RN;RS;RO;RR;SC;SP;SE;TO	2017 2022		National Register	10-19			National Register (DATASUS)	Self-report			1	Galvao 2024 Hospitalizations for mental and behavioral disorders due to alcohol and other psychoactive substance use among adolescents in Brazil
Substance Use	Alcohol use (lifetime)	AC;AL;AP;AM;BA;CE;DF;ES;GO;MA;MT;MS;MG;PA;PB;PR;PE;PI;RJ;RN;RS;RO;RR;SC;SP;SE;TO	1986, 1987, 1988, 1993, 1994, 1995, 1997 1998, 2001, 2003, 2004, 2005, 2006, 2007, 2008 2009, 2010, 2011, 2012, 2013, 2014, 2015 2016, 2017, 2018, 2019, 2020, 2021	694697	Schools, Household, Online Survey, Catholic church	9 - 49	49.2 59.8 53 50,7 50.7 61 48.82 50 49.5 51.6 60.9 49.5 48.9 58.2 58.2	No	Early Adolescent Drinking Frequency Scale (adaptation) Alcohol, Smoking and Substance Involvement Screening Test (ASSIST) Questionnaire of the National School Health Survey Adaptation from CEBRID questionnaire Youth Risk Behavior Survey (YRBS) Alcohol Use Disorders Identification Test (AUDIT) Global School-based Student HealthSurvey’ (GSHS) questionnaire Adaptation from the European Drug Addiction Prevention Trial (EU-DAP) questionnaire Subregional Questionnaire Model) and was developed by the Organization of American States Inter-American Uniform Drug Use Survey (SIDUC) Brazilian Youth Questionnaire Version Phase II CEBRID Questionnaire Food Frequency Questionnaire (FFQ) Questionnaired developed by WHO - adapted and ESPAD European School Survey Project on Alcohol and Other Drugs DUSIR - Drug Use Screening Inventory-Revised PeNSE (National school-based health survey) questionnaire SDQ Strengths and Difficulties Questionnaire CAGE	Self-report	8	93	77	Alencar, 2022, Factors associated with adolescents' health-related Almeida, 2020, Relations between sociocultural spaces Argimon, 2016, Consumo de alcohol en niños Baus, 2002, Prevalência e fatores de risco relacionados aouso de drogas Bitancourt, 2016, Factors associated with illicit drugs' lifetime Bonilha, 2014 , Correlates of experimentation with smoking Bozzini, 2023, Prevalence of adolescent risk behaviors at 11 and 15 years of age Bucher, 1990, Drogas utilizadas por jovens Carlini, 1986, Alcohol use among adolescents in São Paulo Carvalho, 2018, Body image dissatisfaction Carvalho, 2020, Is alcohol outlet density Castro, 2011, Violence behavior Cerutti, 2015, A implicação das atitudes parentais Corrêa, 2021, Self-control, consumption indicators Costa, 2004, Estilo de vida Costa, 2007, Experimentação e uso regular de Almeida, 2014, Uso de álcool, drogas, níveis de impulsividade de Oliveira, 2020, Illicit drugs and their association with tobacco and alcohol dos Reis, 2013, Health vulnerabilities in adolescence: Socioeconomic conditions dos Reis, 2015, Pattern of alcohol consumption and associated factors Elicker, 2015, Uso de álcool, tabaco e outras drogas por adolescentes Ferreira-Junior, 2021, Examining associations between race, gender, alcohol use Freitas, 2020, Prevalence of alcohol consumption and factors associated Galduróz, 2004, Trends in drug use Garcia-Cerde, 2021, Attitudes are associated with the drug use profiles Garcia-Cerde, 2023, Psychiatric symptomatology is associated with polydrug Godoy, 1991, Use of psychoactive substances among private school Gomes, 2021, Autopercepção de bullying entre estudantes da rede municipal de ensino Gomes, 2021, Family and contextual factors associated with licit Granville-García, 2014, Alcohol consumption among adolescents Guimarães, 2004, Consumo de drogas psicoativas por adolescentes escolares Hynes-Dowell, 2011, Volatile substance misuse among Jesus, 2011, Vulnerability in adolescence Lima, 2010, Health behavior in high school students from Barra dos Coqueiros Locatelli, 2012, Socioeconomic influences on alcohol use patterns among private school students in Lopes, 2013, Anxiety and the use of psychoactive substances among adolescents. Machado, 2010, Reliability of a questionnaire on substance use among adolescent students Miozzo, 2013, Consumption of psychoactive substances in a group of adolescents Miranda, 2019, Evaluation of lifestyle of female adolescents through latent class analysis approach Monego, 2006, Determinants of risk of cardiovascular diseases Monteiro, 2020, Factors associated with common mental disorder in school teenagers Barbosa 2023 Adolescence and use of psychoactive substances Carvalho 2011 Health risk behaviors and psychosocial distress Castro 2023 Prevalence of sexual initiation and associated factors in school adolescents Ferreia 2022 Fatores de risco e proteção para as doenças crônicas não transmissíveis entre escolares brasileiros: pesquisa nacional de saúde do escolar 2015 e 2019 Freitas 2024 Experimentation with Alcohol among Brazilian Adolescents According to the Garcia-Cerde 2024 Substance use and adolescent mental health during Marmirolli 2019 E‑cigarette Use in a Nationally Representative Sample Menezes 2024 Even worse for Black girls: the longitudinal association Quandt 2024 Body image and associated factors among students Silva 2019 Perfil e demandas de saúde de adolescentes escolares Tovo-Rodrigues 2024 Cohort Profile Update: 2004 Pelotas (Brazil) Birth Cohort Study Trois 1997 Prevalence of CAGE-positive secondary schoo Moreira, 2022, A violência mora ao lado? Moreno, 2010, The use of alcohol and tobacco by adolescents Nogueira, 2017, Indicadores e comportamentos de saúde em adolescentes Opaleye, 2014, Nonprescribed use of tranquilizers Pechansky, 1995, Patterns of alcohol consumption by adolescents living in the city of Porto Alegre, Reis, 2015, Pattern of alcohol consumption and associated factors among adolescents students of Rodrigues, 2016, Multiple risk behaviors for non-communicable diseases and associated factors in Sanchez, 2013, Inhalants as intermediate drugs between legal and illegal drugs among middle and Santos, 2012, Prevalência do uso de drogas entre estudantes adolescentes de Glória de Dourados Santos, 2019, Prevalência e acúmulo de Scivoletto, 2002, Use of psychoactive substances and sexual risk behavior in adolescents Silva, 2006, Drug abuse prevalence among secondary school students in São José do Rio Preto, São Silva, 2019, Incipient tobacco use and associated factors among adolescents from the rural area of Silva, 2020, Association between alcohol consumption and low nutritional food among school Soares, 2019,Consumption of alcohol and drugs and school absenteeism among high school Souza, 1998, An epidemiological profile of drug abuse among elementary and high school Stancato, 2012, Risk factors and protection in school and the prevalence of alcohol and tobacco Tassitano, 2010, Enrollment in Physical Education Is Associated With Health‐Related Behavior Tavares, 2001, Drug use prevalence and school performance among teenagers Teixeira, 2009, Use of psychoactive substances among students Vendrame, 2009, Brazilian teenagers and beer advertising Vieira, 2007, Alcohol and adolescents Willhelm, 2015, Alcohol consumption in adolescence and the relationship with alcoholic beverage Willhelm, 2018, High levels of impulsivity and alcohol consumption in adolescence
Substance Use	Alcohol use (past 15 days)	PR	2007	991	Schools	14-18	54.5	No	Authors questionnaire	Self-report	26.8	29.4	2	Moraes, 2011, Factors associated with medicine use and self medication are different in adolescents Moraes, 2013, Lifestyle factors and socioeconomic variables associated with abdominal
Substance Use	Alcohol use (past 6 months)	BA	2016	71	School	2024-12-17	54.93	No	Questions on use of alcohol in the last semester	Self-report	39.43	39.43	1	Cypriano, 2017,Ocorrência do bullying e sua correlação
Substance Use	Alcohol use (past month)	AC;AL;AP;AM;BA;CE;DF;ES;GO;MA;MT;MS;MG;PA;PB;PR;PE;PI;RJ;RN;RS;RO;RR;SC;SP;SE;TO	1998 2001 2002 2003 2004 2005 2006 2007 2008 2010 2011 2012 2013 2014 2015 2016 2017 2018 2019 2021	501125	Schools, Household, Online Survey	2024-10-22		No	Adaptation from the European Drug Addiction Prevention Trial (EU-DAP) questionnaire adaptation of the instrument proposed by the WHO Adapted versionof the Global School-Based Student Health Survey (GSHS)questionnaire Brazilian version of the Alcohol Use Disorders Identification Test Brazilian version of the Drug Use Screening Inventory (DUSIR) CEBRID (Brazilian Information Center on Psychotropic Drugs) questionnaire Closed-ended question Drug Use Screening Inventory Revised (DUSI-R) Fantastic Lifestyle GSHS Global School-based Student Health Survey PENSE (National school-based health survey) questionnaire Questionnaire of Assessment of Health Status, Nutrition and Physical Activity Questionnaire of the National School Health Survey Questionnaired developed by WHO - adapted and ESPAD European School Survey Project on Alcohol and Other Drugs self-administered semi-structured anonymous questionnaire developed by the researchers was translated, analyzed and evaluated Self-administered semi-structured questionnaire previously used by the Brazilian Information Centre on Psychotropic Drugs. Self-report food frequency questionnaire. adapted for Brazilian adolescents by Fonseca, Sichieri and Veiga YRBS Youth Risk Behavior Surveillance System PeNSE (National school-based health survey) questionnaire GSHS - Global School-based Student Health Survey YSR - Youth Self Report	Self-report	4.6	72.1	86	Almeida, 2023, Can psychopathology predict adolescent drug Amato, 2010, Resiliência e uso de drogas: Antunes, 2020, Risk and protective factors related to domestic violence Araujo, 1998, Adolescência e as Expectativas Argumon, 2016, Consumo de Alcohol en Niños y Adolescentes de un Arrais-Ribeiro, 2013, Smoking, behavioral factors Baggio, 2009, Planejamento suicida entre adolescentes Barbosa, 2012, The prevalence and correlates of behavioral risk factors Barbosa, 2016, HEALTH RISK BEHAVIOR OF ADOLESCENT Barbosa, 2019, Prevalence and factors associated with excess Beserra, 2019, Prevalencia de violencia en la escuela Bezerra, 2009, Religiosidade, consumo de bebidasalcoólicas Brito, 2015, Prevalence and factors associated Brito, 2023, Prevalence of internet addiction Cardoso, 2014, A influência dos amigos no consumo de drogas entre Carvalho, 2011, Condutas de risco à saúde Carvalho, 2018, Body image dissatisfaction Carvalho, 2020, Is alcohol outlet density Ceschini, 2009, Prevalence of physical inactivity Coledam, 2022, General Versus Vocational Education in High School Cross‐Sectional Corrêa, 2021, Self-control, consumption indicators Coutinho, 2016, ERICA: patterns of alcohol consumption da Costa, 2020, Association between Lifestyle Behaviors andHealth-Related Quality da Costa, 2022, Sociodemographic and behavioural factorsassociated with alcohol da Silva, 2007, Psychological well-being and adolescence da Silva, 2012, Bullying and associated factors in adolescents da Silva, 2023, Suicide risk in high school students de Almeida, 2017, Sedentary behavior, psychosocial stress indicators de Araujo 2017, Factors associated with body image perception de Micheli, 2004, Drug use by Brazilian students de Moraes, 2013, Prevalence of cardiovascular risk factors among Latin American Elicker, 2015, Uso de álcool, tabaco e outras drogas por adolescentes Felipe, 2015, Saúde mental, consumo de drogas, problemas na vida e o suporte familiar entre os adolescentes Fernandes, 2002, Depressive Symptoms and Their Associated Factors Fidalgo, 2016, The association of psychiatric symptomatology Gomes, 2010, Consumo de álcool entre estudantes de escolas públicas Horta, 2006, Drogas: Famílias que protegem Legnani, 2006, Comportamentos de saúde em adolescentes Legnari, 2012, Comportamentos de risco à saúde e excesso de peso corporal Lima, 2021, Ideação suicida e fatores associados entre estudantes Locatelli, 2012, Socioeconomic influences on alcohol use patterns among private school students in São Paulo Lopes, 2013, Anxiety and the use of psychoactive substances among adolescents. Machado, 2010, Reliability of a questionnaire on substance use among adolescent students Malbergier, 2012, Adolescent substance use and family problems Mesas, 2022, Increased Consumption of Ultra-Processed Food Miozzo, 2013, Consumption of psychoactive substances in a group of adolescents Monteiro, 2020, Factors associated with common mental disorder in school teenagers Moreira, 2008, Community violence and alcohol abuse among adolescents Mota, 2018, Prevalence and factors associated with experience of intrafamilial violence by teenagers Nunes, 2020, Alcohol use, family conflicts and parental supervision Nunez, 2016, Clustering of Risk Factors for Non-Communicable Diseases among Adolescents Oliveira, 2019, Influence of parental smoking on the use of alcohol and illicit drugs among adolescents. Pechansky, 1995, Patterns of alcohol consumption by adolescents living in the city of Porto Alegre, Brazil Pereira, 2015, PSYCHOTROPIC DRUG USE AMONG TEENAGE PUBLIC Piola, 2021, Cell phone use is associated with alcohol and tobacco consumption in insufficiently active adolescents Poton, 2018, Internalizing and externalizing behavior problems Priotto, 2019, Consumption of alcohol and drugs and youth Raphaelli, 2013, Association between health risk behaviors in parents and adolescents in a rural area Sales, 2023, Self‐rated health among adolescents from vulnerable areas and their sociodemographic lifestyle and Sanchez, 2013, Inhalants as intermediate drugs between legal and illegal drugs among middle and high Santos, 2012, Prevalência do uso de drogas entre estudantes adolescentes de Glória de Dourados Sena, 2017, Risk behavior patterns for chronic diseases and associated factors among adolescents Silva, 2006, Drug abuse prevalence among secondary school students in São José do Rio Preto, São Paulo Silva, 2006, Drug abuse prevalence among secondary school students in São José do Rio Preto, São Paulo Silva, 2007, Bem-estar psicológico e adolescência Silva, 2014, Factors associated with violent behavior among adolescents Silva, 2016, Association between risk behaviors and adiposity indicators in adolescents from Southern Brazil Silva, 2021, Changes in tobacco and alcoholic beverage consumption Silva, 2022, Suicide risk in high school students Silva, 2023, Association between adolescents who are victims of bullying and weapon possession Soares, 2019,Consumption of alcohol and drugs and school absenteeism among high school students of public schools Soldera, 2004, Heavy alcohol use among elementary and high-school Sousa, 2019, Drug use and bullying among Brazilian adolescents Souza, 2010, Suicidal ideation in adolescents aged 11 to 15 years Strauch, 2009, Alcohol use among adolescents Tavares, 2001, Drug use prevalence and school performance among teenagers Teixeira, 2009, Use of psychoactive substances among students Vellozo, 2023, Prevalence of psychoactive substance use by adolescents in public schools in a municipality Vieira, 2008, Uso de álcool, tabaco e outras drogas por adolescentes escolares em município do Sul do Brasil Zemolin, 2023, Impact of licit and illicit substances on the oral health-related quality of life in adolescents. Mesas 2024 Is Violence Victimization Associated with the Consumption Oliveira 2024 Sociodemographic factors and lifestyle behaviours associated with bullying victimization Marin 2019 Sociodemographic Characteristics, School Performance Mesas 2024 Is Violence Victimization Associated with the Consumption Mota 2018 Adolescentes escolares: associação entre vivência de bullying e consumo d Sousa 2017 Drug use and risk factors among school adolescents
Substance Use	Alcohol use (past week)	SC;PE	2001, 2007	1731	Schools	15-20		No	Standardized questionnaire COMCAP Risk-behaviors in Adolescents from Santa Catarina	Self-report	25.4	38	2	Junior, 2002, Estilo de vida de escolares do ensino médio no município de Florinópolis Tassitano, 2014, Aggregation of the four main risk factors to non-communicable diseases among adolescents
Substance Use	Alcohol use (past year)	AC;AL;AP;AM;BA;CE;DF;ES;GO;MA;MT;MS;MG;PA;PB;PR;PE;PI;RJ;RN;RS;RO;RR;SC;SP;SE;TO	1989 1993 1997 1998 2002 2003 2004 2005 2006 2008 2010 2012 2013 2005-2006 2010-2013	130047	Schools, Household	2024-10-29		No	adaptation of the instrument proposed by the WHO AUDIT Alcohol Use Disorders Identification Test AUDIT C: Alcohol Use Disorders Identification Test Brazilian adaptation of the “HABLAS” questionnaire CAGE GSHS Global School-based Student Health Survey - based qustionnarie HABLAS Hispanic Americans Baseline Alcohol Survey Questionnaired developed by WHO - adapted and ESPAD European School Survey Project on Alcohol and Other Drugs	Self-report	9.1	79.6	20	Câmara, 2005, Comportamentos de risco entre jovens Campos, 2011, Alcohol consumption among high school de Freitas, 2018, Abusive alcohol consumption among adolescents Galvanese, 2007, Atividade física, tabagismo e consumo de álcool Guimarães, 2018, Religiosity as a possible protective factor against “binge drinking” Jorge, 2018, Alcohol intake among adolescent students Locatelli, 2012, Socioeconomic influences on alcohol use patterns among private school students in São Paulo Madruga, 2012, Use of licit and illicit substances among adolescents in Brazil Mezzaroba, 2006, Drinking problem among adolescents: Miozzo, 2013, Consumption of psychoactive substances in a group of adolescents Pinsky, 2010, Patterns of alcohol use among Brazilian adolescents Sanchez, 2013, Inhalants as intermediate drugs between legal and illegal drugs among middle and high Sanchez, 2015, Trends in alcohol and tobacco use among Brazilian students Shafer, 2017, Exposure to physical and sexual violence and suicidal ideation among schoolchildren Shafer, 2017, Exposure to physical and sexual violence and suicidal ideation among schoolchildren Silva, 2006, Drug abuse prevalence among secondary school students in São José do Rio Preto, São Paulo Tavares, 2001, Drug use prevalence and school performance among teenagers Teixeira, 2007, Adolescente, uso de álcool, depressão e desenvolvimento cognitivo Teixeira, 2009, Use of psychoactive substances among students Vieira, 2007, Alcohol and adolescents
Substance Use	Alcohol use (past year) (possible addiction)	MG	2008	1967	School	13-29	57.38	No	AUDIT	Self-report	2.56	4.19	1	Campos, 2011, Alcohol consumption among high school
Substance Use	Alcohol use (regular drinker)	AC;AL;AP;AM;BA;CE;DF;ES;GO;MA;MT;MS;MG;PA;PB;PR;PE;PI;RJ;RN;RS;RO;RR;SC;SP;SE;TO	2016-2017 1985 2001 2007-2008 2009	65268	Schools	10-19		No	Early Adolescent Drinking Frequency Scale (adaptation) Questionnaire prepared by authors	Self-report	12.9	59	3	Cardoza, 2020, Alcohol outlets availability Carlini, 1986, Alcohol use among adolescents in São Paulo Zinn, 2008, Factors associated with depression symptoms in high school students in São Paulo, Brazil
Substance Use	Alcohol use (with energy drink)	SP	2009	3891	School	2024-10-22	50.3	No	questionnaire adapted from the WHO's Program on Research and Reporting on the Epidemiology of Drug Dependence	Self-report	19	19	3	Bitancourt, 2016, Factors associated with illicit drugs' lifetime Bezerra 2011 Prevalence of alcohol use in high school students Malta 2010 Prevalência de fatores de risco e proteção de doenças crônicas
Substance Use	Alcohol use: Getting very drunk	RJ;MG;PE;PI;DF;MT;AM;RO;SC;RS	2007-2008	3195	School	15-19	62.6	No	Question on experience of drinking alcohol until getting drunk or feeling drunk in the last year	Self-report	40.6	40.6	1	Assis, 2014, Adolescence, sexual behavior
Substance Use	Alcohol, tobacco and other substances use	RS	NA	374	School	2024-12-18		No	Brazilian Youth Questionnaire	Self-report	3.34	3.61	1	Ferrazza, 2015, Apoio Social e Comportamentos de Risco
Substance Use	Amphetamine use (lifetime)	PA;MG;DF;PR;CE;RS;PE;RJ;BA;SP;MT;SC;	1987 1988 1989 1993 1995 1997 1998 2003 2005 2009 2010 2013 2018 1972-1972	93690	School, household	2024-10-22		No	Alcohol, Smoking and Substance Involvement Screening Test (ASSIST), ASSIST the Alcohol, Smoking and Substance Involvement Screening Test Authors questionnaire Questionnaire adapted from the WHO’s Program on Research and Reporting on the Epidemiology of Drug Dependence. Questionnaired developed by WHO - adapted self -administered questionnaire, similar to that used by Galduróz et al1 (1997), which was developed according to World Health Organization criteria	Self-report	0.8	37	15	Baus, 2002, Prevalência e fatores de risco relacionados aouso de drogas Bitancourt, 2016, Factors associated with illicit drugs' lifetime Cerutti, 2015, A implicação das atitudes parentais Galduróz, 2004, Trends in drug use Godoy, 1991, Use of psychoactive substances among private school Guimarães, 2004, Consumo de drogas psicoativas por adolescentes escolares Miozzo, 2013, Consumption of psychoactive substances in a group of adolescents Murad, 1979, Drug abuse among students in the State of Minas Gerais, Brazil. Scivoletto, 2002, Use of psychoactive substances and sexual risk behavior in adolescents Silva, 2006, Drug abuse prevalence among secondary school students in São José do Rio Preto, São Paulo Silva, 2020, Association between alcohol consumption and low nutritional food among school teenagers Souza, 1998, An epidemiological profile of drug abuse among elementary and high school Tavares, 2001, Drug use prevalence and school performance among teenagers Teixeira, 2009, Use of psychoactive substances among students Souza 2006 Uso de drogas psicoativas entre estudantes adolescentes trabalhadores e não trabalhadores da rede estadual de ensino de Cuiába, Mato Grosso
Substance Use	Amphetamine use (past month)	MG;AL;SP	2007, 2014	2391	School	2024-10-18		No	adaptation of the instrument proposed by the WHO DUSI Drug Use Screening Inventory-Revised	Self-report	0.6	3.7	4	Felipe, 2015, Saúde mental, consumo de drogas, problemas na vida e o suporte familiar entre os adolescentes Lopes, 2013, Anxiety and the use of psychoactive substances among adolescents. Malbergier, 2012, Adolescent substance use and family problems Pereira, 2015, PSYCHOTROPIC DRUG USE AMONG TEENAGE PUBLIC
Substance Use	Amphetamine use (past year)	RS;SP;GO	2001-2002 2003 1998 2005	8866	School	2024-10-23		No	Self-administered questionnaire on drug use developed by the World Health Organization (WHO), later adapted and validated by the Brazilian Center for Psychotropic Drugs (CEBRID). Questionnaired developed by WHO - adapted	Self-report	0.9	5.2	4	Dal Pizzol, 2006, Non-medical use of psychoactive medicines Silva, 2006, Drug abuse prevalence among secondary school students in São José do Rio Preto, São Paulo Tavares, 2001, Drug use prevalence and school performance among teenagers Teixeira, 2009, Use of psychoactive substances among students
Substance Use	Amphetamines use (past month)	SP;RS;GO	2007 2001 2003 1998 2005 2018-2019	12656	School	2024-10-20		No	DUSI Drug Use Screening Inventory-Revised Questionnaired developed by WHO - adapted	Self-report	0	15.3	6	Cardoso, 2014, A influência dos amigos no consumo de drogas entre de Micheli, 2004, Drug use by Brazilian students Silva, 2006, Drug abuse prevalence among secondary school students in São José do Rio Preto, São Paulo Tavares, 2001, Drug use prevalence and school performance among teenagers Teixeira, 2009, Use of psychoactive substances among students Vellozo, 2023, Prevalence of psychoactive substance use by adolescents in public schools in a municipality
Substance Use	Amphetamines use (past week)	SP	2003	1035	Schools	14-20	51.8	No	Questionnaired developed by WHO - adapted	Self-report	0	0.6	1	Silva, 2006, Drug abuse prevalence among secondary school students in São José do Rio Preto, São Paulo
Substance Use	Anabolic steroids use (past month)	SP;MG	2007 2001 2014 2018-2019	9335	Schools	2024-10-20		No	DUSI Drug Use Screening Inventory-Revised	Self-report	0.1	22.6	4	Cardoso, 2014, A influência dos amigos no consumo de drogas entre de Micheli, 2004, Drug use by Brazilian students Felipe, 2015, Saúde mental, consumo de drogas, problemas na vida e o suporte familiar entre os adolescentes Vellozo, 2023, Prevalence of psychoactive substance use by adolescents in public schools in a municipality
Substance Use	Anabolic Use	RS;PR	2001-2002 2012-2013	6077	Schools	2024-10-23		No	CEBRID Questionnaire	Self-report	0.7	0.8	2	Dal Pizzol, 2006, Non-medical use of psychoactive medicines Priotto, 2019, Consumption of alcohol and drugs and youth
Substance Use	Analgesics use	MG	2014	539	Household	2023-12-17	56.4	No	Drug Use Screening Inventory Revised (DUSI-R)	Self-report	59.2	59.2	1	Felipe, 2015, Saúde mental, consumo de drogas, problemas na vida e o suporte familiar entre os adolescentes
General Psychopathology, Psychosocial Functioning, and Broad-Spectrum Mental Health Assessment	Anger trait	RS	2010-2011	870	Schools	2024-10-16		No	Anger Expression Inventory and State-Trait as STAXI. Here reported Anger trait subscale	Self-report	19.8	21	1	de Almeida, 2014, Uso de álcool, drogas, níveis de impulsividade
Feeding and Eating Disorders	Anorexia / Bulimia nervosa (high risk)	SC	2008	531	Schools	2024-11-14	100	No	EAT-26 Eating Attitude Test	Self-report	23.6	28.3	1	Martins, 2010, Prevalência de insatisfação com a imagem corporal e fatores associados em adolescentes
Feeding and Eating Disorders	Anorexia nervosa	SC	2005	1148	School	2023-10-19	100	No	EAT-26 Eating Attitude Test	Self-report	15.6	15.6	1	Alves, 2008, Prevalência de sintomas de anorexia nervosa
Feeding and Eating Disorders	Anorexia/Bulimia	SP	2000	1251	Schools	2024-07-14	47	No	Anorexia and/or bulimia nervosa	Caregivers	1.4	1.4	1	Moya, 2006, Brief report: Young people at risk for eating disorders
Substance Use	Anticholinergics use	PA;MG;DF;PR;CE;RS;PE;RJ;BA;SP	2009 1987 1989 1993 1997	81481	Schools	2024-10-18		No	questionnaire adapted from the WHO's Program on Research and Reporting on the Epidemiology of Drug Dependence self -administered questionnaire, similar to that used by Galduróz et al1 (1997), which was developed according to World Health Organization criteria	Self-report	0.5	1.4	3	Bitancourt, 2016, Factors associated with illicit drugs' lifetime Galduróz, 2004, Trends in drug use Guimarães, 2004, Consumo de drogas psicoativas por adolescentes escolares
Personality (Disorders and Traits)	Antisocial behavior	SP;RN;AC;MA;PI;BA;CE;ES;PA;RS	2021 2021 2004 2009-2012	2604	Schools, Online survey	2024-06-19		No	Questionnaire on Youth Behaviors. Antissocial behaviors: Damage, Theft from a person, Theft from a commercial establishment, Robbery, Receiving, Possession of a weapon, Bodily injury (physical aggression requiring medical care), Bodily injury (physical aggression using instruments), Brawl, Animal Abuse and Trafficking drugs Antisocial-Criminal Behaviors Questionnaire (A-D) ADHDS-TV The Attention Deficit Hyperactivity Disorder Scale–Teacher’s Version QJB: Questionário da Juventude Brasileira	Self-report, teachers	1	43	4	Caetano, 2023, Experiências estressantes, raiva Martinez-Otero, 2022, Educational Prevention of Antisocial and Delinquent Behavior in Brazilian Adolescents. Ponde, 2012, Relationship between learning problems and attention deficit in Zappe, 2016, Variáveis pessoais e contextuais associadas a comportamentos de risco em adolescentes
Anxiety & Depressive Disorders (if both depression and anxiety and no other)	Anxiety and Depressive symptoms	SP;BA;RS;SE	2001 2004 2007 2016 2017 2020 2000-2001 2001-2002 2015-1017	6056	Schools, household, Online Survey	2024-07-20		No	CBCL 6/18 Child Behavior Checklist Hospital Anxiety and Depression Scale (HADS) SDQ Strengths and Difficulties Questionnaire SRQ 20 – Self Report Questionnaire WHO-5 Well-Being Index	Self-report, caregivers	8.3	80.9	10	Avila, 2017, Dependência de Internet em adolescentes da Silva, 2022, Do self-esteem and gender help explain de Ávila, 2020, Internet addiction in students from an educational institution Paula CS, 2008, Mental health and violence among sixth grade students Pinheiro, 2007, Common mental disorders in adolescents Rios, 2011, Leisure physical activities and common mental disorders among young Santos, 2016, Prevalence of behavior problems and associated factors in preschool children from the city of Salvador Santos, 2020, Associação entre o tempo de uso de mídias eletrônicas e problemas internalizantes em crianças de 7 a 11 anos durante a pandemia da covid-19 Vitolo, 2005, Parental beliefs and child-rearing attitudes and mental health problems among schoolchildren Bolsoni-Silva 2015 Behavior problems in family atmosphere in scholars and pre-school
Anxiety Disorders	Anxiety Disorder	RS	2008-2009 2015 2020-2021 2020	NA	Schools, Online survey	0-20	59.85 44.8 50.3	No	SCARED - Screen for Child and Anxiety Related Emotional Disorders YSR - Youth Self Report	Self-report	35.7	67.7	4	Salum, 2011, The multidimensional evaluation and treatment of anxiety in children and adolescents Gonzaga 2016 Enfrentando provas escolares: relações com problemas de comportamento Silverio 2023 Toxic stress on a pediatric population during Paiva 2021 Child behavior during the social distancing in the COVID-19 pandemic
Anxiety Disorders	Anxiety Disorder (other than separation anxiety disorder, specific phobia, social phobia, generalised anxiety disorder, PTSD, obsessive–compulsive disorder)	RS	2004-2006	4448	Household	12	50.3	Yes	Development and Well-Being Assessment for Children and Adolescents (DAWBA).	Self-report, caregivers	0.3	3.7	1	Anselmi, 2010, Prevalence of psychiatric disorders in a Brazilian birth
Anxiety Disorders	Anxiety Disorder (other)	SP;RS	2010-2011 2000-2001	3762	Schools	2024-06-14		Yes	DAWBA	Self-report	1	3.3	2	Salum, 2015, High risk cohort study for psychiatric disorders in childhood Fleitlich, 2004, Prevalence of Child and Adolescent Psychiatric Disorders in Southeast
Anxiety Disorders	Anxiety Disorder or Panic	AC;AL;AP;AM;BA;CE;DF;ES;GO;MA;MT;MS;MG;PA;PB;PR;PE;PI;RJ;RN;RS;RO;RR;SC;SP;SE;TO	2019-2020	4141	Household	15-19	50	No	Authors questionnaire	Self-report	4.4	4.4	1	Silva, 2023, Associations between anxiety disorders and depression symptoms are related to 24-hour movement behaviors among Brazilian adolescents.
Anxiety Disorders	Anxiety disorders: separation anxiety disorder, specific phobia, social phobia, generalised anxiety disorder, PTSD, panic disorder, agoraphobia, obsessive–compulsive disorder, and body dysmorphic disorder	RS	2010	3577	Research clinic	2024-06-11	48.2	Yes	Development and Well-Being Assessment - DAWBA	Caregivers	4.3	8.9	1	Bauer, 2022, Associations between childhood trauma and childhood psychiatric disorders
Anxiety Disorders	Anxiety symptoms	AC;AL;AP;AM;BA;CE;DF;ES;GO;MA;MT;MS;MG;PA;PB;PR;PE;PI;RJ;RN;RS;RO;RR;SC;SP;SE;TO	2003 2006 2015 2017 2019 2020 2021 2008-2009 2010-2011 2014-2015 2015-1017 2020-2021 1999	177999	Schools, Online survey	2024-06-19		Yes	25-item version of the Revised Children's Anxiety and Depression Scale, parents version (RCADS-25-P) Beck Anxiety Inventory (BAI) Children’s Anxiety Questionnaire (CAQ) Depression Anxiety Stress Scales (DASS-21) HADS Hospital Anxiety and Depression Scale HAM-A Hamilton Anxiety Scale MASC - escala multidimensional de ansiedade para crianças Multidimensional Anxiety Scale for Children Numerical Rating Scale (NRS) P-ChIPS Children's Interview for Psychiatric Syndromes SAS-A Social Anxiety Scale for Adolescents Schedule for Affective Disor-der and Schizophrenia for School-Age Children – Present and Lifetime Version (K-SADS-PL) Screen for Child Anxiety Related Emotional Disorders (SCARED) Spence Children's Anxiety Scale anxiety Stai-Idate tes CAQ Children’s Anxiety Questionnaire RCMAS Revised Children’s Manifest Anxiety Scale SCAS-P Spence Children’s Anxiety Scale PeNSE (National school-based health survey) questionnaire	Self-report, carevgivers, health professionals	5.84	92.7	29	Brooking, 2012, Memory performance da Silva, 2015, Psychiatric comorbidities da Silva, 2022, Do self-esteem and gender help explain de abreu, 2013, Association between anxiety symptoms de Avila, 2020, Children's Anxiety and Factors Related to the COVID-19 Pandemic de Oliveira, 2018, Disentangling the mental health impact of childhood abuse and neglect Grolli, 2017, Sintomas depressivos e de ansiedade em adolescentes do ensino médio Jatobá, 2007, Depressão e ansiedade em adolescentes Lopes, 2013, Anxiety and the use of psychoactive substances among adolescents. Marcino, 2022, Leisure practice in adolescents and associated factors Nogueira, 2017, Indicadores e comportamentos de saúde em adolescentes Pastura, 2007, Prevalence of attention deficit hyperactivity disorder and its comorbidities in a sample of school-aged children Paula, 2015, Prevalence of psychiatric disorders Rodrigues, 2019, Influência dos sintomas de ansiedade e depressão sobre o desempenho Rodrigues, 2022, SINTOMAS DE ANSIEDADE E DEPRESSÃO EM ADOLESCENTES Rodrigues, 2023, Effects of the COVID-19 pandemic on daily life, mental health Santiago, 2022, Association between screen time exposure, anxiety, and sleep quality in adolescents Slomp, 2019, Association of cigarette smoking with anxiety, depression, and suicidal ideation among Brazilian adolescents Soares, 2019, The synergic relationship of social anxiety, depressive symptoms and waist circumference in adolescents Stevanovic, 2016, Cross-cultural measurement invariance of the Revised Child Zuccolo, 2022, Children and adolescents' emotional problems during the COVID‐19 pandemic in Brazil Campos 2021 Ansiedade, burnout e autoeficácia para a escolha profissional em estudantes Dorivaldo 1999 Anxiety, bruxism, and learning Freitas 2018 Indicators of child social anxiety and its relationships with social skills and behavior problems Garcia 2024 Anxiety among children a year after the onset of the COVID-19 pandemic Granja 2020 Associação entre cronotipo, distúrbio do sono, disfunção orofacial, Oliveira 2024 Profile of Schoolchildren with Different Nutritional Status After Social Isolation Teixeira 2023 Sociodemographic and economic characteristics of families and health and Antunes 2022 A saúde mental dos adolescentes brasileiros: pesquisa nacional de saúde do escolar de 2019
Sleep-Wake Disorders	Anxiety-induced sleep disturbance	AC;AL;AP;AM;BA;CE;DF;ES;GO;MA;MT;MS;MG;PA;PB;PR;PE;PI;RJ;RN;RS;RO;RR;SC;SP;SE;TO	2015	152842	Schools	11-18			GSHS - Global School-based Student Health Survey	Self-report	81.1	81.1	1	Werneck 2020 Joint association of ultra-processed food and sedentary behavior with
Substance Use	Anxiolytics use	PA;MG;DF;PR;CE;RS;PE;RJ;BA;SP;SC	2009 1987 1989 1993 1997	82527	Schools	2024-10-22		No	Questionnaire adapted from the WHO’s Program on Research and Reporting on the Epidemiology of Drug Dependence.	Self-report	1.8	7.2	4	Baus, 2002, Prevalência e fatores de risco relacionados aouso de drogas Bitancourt, 2016, Factors associated with illicit drugs' lifetime Galduróz, 2004, Trends in drug use Amato, 2010, Resiliência e uso de drogas:
General Psychopathology, Psychosocial Functioning, and Broad-Spectrum Mental Health Assessment	Any psychiatric disorder	RS;SP;BA;RJ;BO;CE;MA	2004-2006 2015 2000-2001 2001 2010-2011 2019 2020	19934	Schools, household, research clinics	2024-06-16		Yes	DAWBA K-SADS-PL	Self-report, caregivers	7	16.3	5	Anselmi, 2010, Prevalence of psychiatric disorders in a Brazilian birth Bauer, 2022, Associations between childhood trauma and childhood psychiatric disorders Fleitlich, 2004, Prevalence of Child and Adolescent Psychiatric Disorders Goodman, 2005, The Ilha de Maré study Paula, 2015, Prevalence of psychiatric disorders
Neurodevelopmental - Autism Spectrum Disorders	Asperger	RJ	?	48	Research clinic	8-16	33.3	Yes	P-chIPS Children's Interview for Psychiatric Syndromes	Renata Barboza 2009 AVALIAÇÃO DOS NÍVEIS DE ANSIEDADE DE UMA AMOSTRA DE	2024-01-02	2024-01-02	1	Renata Barboza 2009 AVALIAÇÃO DOS NÍVEIS DE ANSIEDADE DE UMA AMOSTRA DE
Neurodevelopmental - ADHD (Attention-Deficit/Hyperactivity Disorder)	Attention deficit	BA;RS	2004 2015 2001	4211	Schools	2024-04-17		No	ADHDS-TV The Attention Deficit Hyperactivity Disorder Scale–Teacher’s Version Test-of-everyday-attention-for-children (TEA-Ch) CBCL Child Behavior Checklist	Self-report, caregivers, teachers	4.9	21.7	4	Ponde, 2012, Relationship between learning problems and attention deficit in Carpena, 2022, Bozzini, 2023, Prevalence of adolescent risk behaviors at 11 and 15 years of age Santos, 2016, Prevalence of behavior problems and associated factors in preschool children from the city of Salvador Tovo-Rodrigues 2024 Cohort Profile Update: 2004 Pelotas (Brazil) Birth Cohort Study
Neurodevelopmental - ADHD (Attention-Deficit/Hyperactivity Disorder)	Attention-Deficit/Hyperactivity Disorder	AC;AL;AP;AM;BA;CE;DF;ES;GO;MA;MT;MS;MG;PA;PB;PR;PE;PI;RJ;RN;RS;RO;RR;SC;SP;SE;TO	1995 1999 2001 2002 2003 2005 2008 2009 2012 2014 2018 2000-2001 2004-2006 2005-2006 2009-2010 2010-2011 2018-2019 2019-2021	41199	Schools, household, health service, university, clinic	4-20		Yes	Brazilian version of the inattention and hyperactivity/impulsivity subscales (SNAP- IV) CBCL CGAS Children's Global Assessment Scale DAWBA Well-Being Assessment for Children and Adolescents DMS-IV criteria for ADHD EDAH: Escala para la evaluación del trastorno por déficit de atención con hiperactividad. Kiddie Schedule for Affective Disorders and Schizophrenia (K-SADS) MTA-SNAP-IV - Multimodal Treatment Study of Children with ADHD–Swanson, Nolan, and Pelham IV (MTA-SNAP-IV) scale adapted to Portuguese. DSM IV criteria P-ChIPS Children's Interview for Psychiatric Syndromes reduced version of the Adult Self Report Scale (ASRS) adapted to Portuguese language Schedule for Affective Disorders and Schizophrenia for School-Age Children/Present-and-Lifetime- Version (K-SADS-PL) SDQ Strengths and Difficulties Questionnaire TRF Teacher´s Report Form ( AUDIT C - Alcohol Use Disorders Identification Test ASRS - reduced version of the Adult Self Report Scale (ASRS) adapted to Portuguese language	Self-report, careviers, health professionals, teachers	0	51.9	31	Anselmi, 2010, Prevalence of psychiatric disorders in a Brazilian birth Arruda, 2010, Migraine, tension-type headache Arruda, 2020, ADHD Is Comorbid to Migraine Azevêdo, 2010, Attention deficit/hyperactivity disorder symptoms in indigenous Brooking, 2012, Memory performance de Moura, 2021, Attention-deficit/hyperactivity disorder and oral health Fidalgo, 2018, Exposure to violence: associations with psychiatric disorders Fleitlich, 2004, Prevalence of Child and Adolescent Psychiatric Disorders Fontana, 2007, Prevalência de TDAH em quatro escolas Goodman, 2005, The Ilha de Maré study Guardiola, 2000, Prevalence of attention-deficit hyperactivity Salum, 2015, High risk cohort study for psychiatric disorders in childhood Jacini, 2012, Prevalência dos sintomas de transtorno do déficit de atenção Jóia, 2014, Transtorno do desenvolvimento da coordenação em crianças Madruga, 2012, Use of licit and illicit substances among adolescents in Brazil Mendes, 2013, Risk factors for mental health problems in school-age children Pastura, 2007, Prevalence of attention deficit hyperactivity disorder and its comorbidities in a sample of school-aged children Paula, 2015, Prevalence of psychiatric disorders Pires, 2013, Association between family enviroment and attention Poeta, 2004, Epidemiological study on symptoms of Attention Deficit/Hyperactivity Disorder and Behavior Disorders in public schools Rohde, 1999, ADHD in a school sample of Brazilian adolescents Tatiane, 2009, A influência da inteligência e da personalidade nas diferenças individuais do rendimento acadêmico em escolares do ensino Vasconcelos, 2003, Attention deficit/hyperactivity disorder prevalence in an inner city elementary school Vitolo, 2005, Parental beliefs and child-rearing attitudes and mental health problems among schoolchildren Bolsoni-Silva 2015 Behavior problems in family atmosphere in scholars and pre-school Hoffmann 2024 Comparing mental health semi-structured diagnostic interviews and symptom checklists to Hoffmann 2024 Comparing mental health semi-structured diagnostic interviews and symptom checklists to Garcia-Cerde 2024 Substance use and adolescent mental health during Renata Barboza 2009 AVALIAÇÃO DOS NÍVEIS DE ANSIEDADE DE UMA AMOSTRA DE Lyra 2009 The relation between teachers with psychological distress Polanczyk 2010 ADHD in a representative sample of the Brazilian population
Neurodevelopmental - ADHD (Attention-Deficit/Hyperactivity Disorder)	Attention-Deficit/Hyperactivity Disorder - hyperactive/impulsive and inattentive combined type	RJ	NA	402	School	M=9.4, SD=2.9	50.2	No	ADHD (DSM-III-R) Teacher Rating Scale – Brazil	Teacher	3.2	4.2	1	Brito, 2007, Behavioral and neuropsychological correlates
Neurodevelopmental - ADHD (Attention-Deficit/Hyperactivity Disorder)	Attention-Deficit/Hyperactivity Disorder - inattentive type	RJ	NA	402	School	M=9.4, SD=2.9	50.2	No	ADHD (DSM-III-R) Teacher Rating Scale – Brazil	Teacher	11.9	11.9	1	Brito, 2007, Behavioral and neuropsychological correlates
Neurodevelopmental - ADHD (Attention-Deficit/Hyperactivity Disorder)	Attention-Deficit/Hyperactivity Disorder and hyperactivity disorders	RS	2010, 2015	6944	Research clinic	2024-06-11		Yes	Development and Well-Being Assessment - DAWBA	Caregivers	2.6	4	1	Bauer, 2022, Associations between childhood trauma and childhood psychiatric disorders
Neurodevelopmental - ADHD (Attention-Deficit/Hyperactivity Disorder)	Attentional switching	RS	2015	3121	Research clinic	11	48.5	No	Test-of-everyday-attention-for-children (TEA-Ch)	Self-report	5.19	5.19	1	Carpena, 2022, Bozzini, 2023, Prevalence of adolescent risk behaviors at 11 and 15 years of age
Neurodevelopmental - Autism Spectrum Disorders	Austism Spectrum Disorder (early signals)	SP	NA	104	School	16-24 months	45.2	No	Modified Checklist for Autism in Toddlers (M-Chat)	Caregivers	3.8	3.8	1	Carvalho, 2013, Rastreamento de sinais precoces
Neurodevelopmental - Autism Spectrum Disorders	Autism Spectrum Disorders - Joint Attention	SP	2009	92	School (day-care)	1.3-2	47.8	No	PICS: Pictorial Infant Communication Scales	Teacher	66.7	66.7	1	Zaqueu, 2015, Associações entre Sinais Precoces de Autismo, Atenção Compartilhada e Atrasos no Desenvolvimento Infantil
Neurodevelopmental - Autism Spectrum Disorders	Autism Spectrum Disorders - Neurodevelopment	SP	2009	92	School (day-care)	1.3-2	47.8	No	Clinical evaluation	Caregivers	28.3	28.3	1	Zaqueu, 2015, Associações entre Sinais Precoces de Autismo, Atenção Compartilhada e Atrasos no Desenvolvimento Infantil
Neurodevelopmental - Autism Spectrum Disorders	Autism Spectrum Disorders - Suggestive signs	SP	2009	92	School (day-care)	1.3-2	47.8	No	M-CHAT: Modified Checklist for Autism in Toddlers	Caregivers	5.4	5.4	1	Zaqueu, 2015, Associações entre Sinais Precoces de Autismo, Atenção Compartilhada e Atrasos no Desenvolvimento Infantil
Substance Use	Barbiturates use	PA;MG;DF;PR;CE;RS;PE;RJ;BA;SP	2009 2001-2002 1987 1989 1993 1997 1972-1972	86064	School	2024-10-23		No	CEBRID questionnaire adapted from the WHO's Program on Research and Reporting on the Epidemiology of Drug Dependence	Self-report	0.4	8	4	Bitancourt, 2016, Factors associated with illicit drugs' lifetime Dal Pizzol, 2006, Non-medical use of psychoactive medicines Galduróz, 2004, Trends in drug use Murad, 1979, Drug abuse among students in the State of Minas Gerais, Brazil.
General Psychopathology, Psychosocial Functioning, and Broad-Spectrum Mental Health Assessment	Behavior problems: conduct	SP;RJ	2009-2010 2019	2219	School, household	2024-11-16		No	Strengths and Difficulties Questionnaire (SDQ)	Self-report	31.9	35.9	2	Bordin, 2018, Maternal recognition of child mental health problems Valente, 2023, Psychiatric symptoms as predictors of latent classes of bullying victimization
General Psychopathology, Psychosocial Functioning, and Broad-Spectrum Mental Health Assessment	Behavior problems: emotion	SP;RJ	2009-2010 2019	2219	School, household	2024-11-16		No	Strengths and Difficulties Questionnaire (SDQ)	Self-report	31.2	45.9	2	Bordin, 2018, Maternal recognition of child mental health problems Valente, 2023, Psychiatric symptoms as predictors of latent classes of bullying victimization
General Psychopathology, Psychosocial Functioning, and Broad-Spectrum Mental Health Assessment	Behavior problems: hyperactivity	SP;RJ	2009-2010 2019	2219	School, household	2024-11-16		No	Strengths and Difficulties Questionnaire (SDQ)	Self-report	17.8	29.8	2	Bordin, 2018, Maternal recognition of child mental health problems Valente, 2023, Psychiatric symptoms as predictors of latent classes of bullying victimization
General Psychopathology, Psychosocial Functioning, and Broad-Spectrum Mental Health Assessment	Behavior problems: peer relationship	SP	2019	1739	Schools	2024-11-13	48.46	No	SDQ Strengths and Difficulties Questionnaire	Self-report	35.9	40.01	1	Valente, 2023, Psychiatric symptoms as predictors of latent classes of bullying victimization
General Psychopathology, Psychosocial Functioning, and Broad-Spectrum Mental Health Assessment	Behavior problems: prosocial	SP	2019	1739	Schools	2024-11-13	48.46	No	SDQ Strengths and Difficulties Questionnaire	Self-report	15.7	18.88	1	Valente, 2023, Psychiatric symptoms as predictors of latent classes of bullying victimization
General Psychopathology, Psychosocial Functioning, and Broad-Spectrum Mental Health Assessment	Behavioral and Emotional problems	AC;AL;AP;AM;BA;CE;DF;ES;GO;MA;MT;MS;MG;PA;PB;PR;PE;PI;RJ;RN;RS;RO;RR;SC;SP;SE;TO	2001 2002 2004 2008 2013 2014 2017 2018 2019 2005-2006 2006-2008 2009-2010 2009-2010 2010-2011 2010-2013 2016-2017 2020-2021	34617	Schools, household, online Survey	2024-03-18		No	25-item version of the Revised Children's Anxiety and Depression Scale, parents version (RCADS-25-P) Caregiver-Teacher Report Form (C-TRF) CBCL Child Behavior Checklist CBCL/6-18 Child Behavior Checklist for ages 1.5 to 5 years (CBCL/1.5-5) Child Behavior Checklist- YRF version. Total Score Strengths and Difficulties Questionnaire (SDQ) Youth Self Report (YSR),and Teacher ́s Report Form (TRF), Total scores	Self-report, caregivers, teachers	9.62	68.06	27	Benetti, 2010, Problemas de saúde mental na adolescência Benvegnu, 2005, Work and behavioral problems Bolsoni, 2018, Predictors of social skills and behavioral Borba, 2016, Problemas emocionais Bordin, 2018, Maternal recognition of child mental health problems Bordin, 2018, Violence and child mental health in Brazil Both, 2019, Reflective function Brancher, 2020, Social, emotional, and behavioral problems Brasil, 2020, RELAÇÕES ENTRE COMPORTAMENTO, Buffarini, 2020, The Intersectionality of Gender and Wealth in Adolescent Health Carvalho, 2014, Prevalência de transtornos mentais Cid, 2014, Problemas de saúde mental em escolares Correia, 2013, Temperament and behavioral problems Couto, 2020, Prevalence of behavioral problems Cruz, 2017, Transtorno de ansiedade social e consumo de álcool Cucciaro, 2007, Mental health and quality of life Curyand, 2003, Strengths and difficulties questionnaire (SDQ): a study ofschool children Emerich, 2012, Diferenças quanto ao gênero entre escolares Fidalgo, 2016, The association of psychiatric symptomatology Francisco, 2022, Percepção de ritmos afetivos Garcia-Cerde, 2023, Psychiatric symptomatology is associated with polydrug Santos, 2016, Prevalence of behavior problems and associated factors in preschool children from the city of Salvador Saur, 2014, Behavioral and emotional problems of schoolchildren Schafer, 2023, Threat and deprivation Silva, 2011, Prevalence of non-communicable diseases in Brazilian children Tovo-Rodrigues, 2020, Low neurodevelopmental performance and behavioural Zuccolo, 2022, Children and adolescents' emotional problems during the COVID‐19 pandemic in Brazil
General Psychopathology, Psychosocial Functioning, and Broad-Spectrum Mental Health Assessment	Behavioral and emotional problems - Behavior problems	DF	2021	143	Online survey	7-14		No	SDQ Strengths and Difficulties Questionnaire	Caregiver, teacher	2024-08-10	2024-01-21	2	Castro 2023 The learning performance and behavior of school children during the COVID-19 Rosa 2020 School performance and social behavior in adolescents
General Psychopathology, Psychosocial Functioning, and Broad-Spectrum Mental Health Assessment	Behavioral and emotional problems - Conduct problems	RS	2010 2021	1770	Household,Local health centre	4-17	47.3	No	Strengths and Difficulties Questionnaire	Caregivers	2024-05-07	36	2	de Matos, 2015, Stressor events in the family environment Giacomini 2023 Internal consistency of the Strengths and Difficulties Questionnaire in Amazonian children
General Psychopathology, Psychosocial Functioning, and Broad-Spectrum Mental Health Assessment	Behavioral and emotional problems - Emotional problems	RS	2010 2021	1913	Household,Local health centre	4-17		No	Strengths and Difficulties Questionnaire	Caregivers	11.1	42.6	4	de Matos, 2015, Stressor events in the family environment Castro 2023 The learning performance and behavior of school children during the COVID-19 Giacomini 2023 Internal consistency of the Strengths and Difficulties Questionnaire in Amazonian children Rosa 2020 School performance and social behavior in adolescents
General Psychopathology, Psychosocial Functioning, and Broad-Spectrum Mental Health Assessment	Behavioral and Emotional problems - Externalizing problems	SP;SC;RS;BA;RJ	1998 2001 2004 2013 2015 2016 2002-2002 2010-2011 2018-2019 2006 2019-2021 2014-2015	18116	Schools, household, Family Health Centers	2024-04-17		Yes	CBCL Child Behavior Checklist SDQ Strengths and Difficulties Questionnaire YSR CBCL Child Behavior Checklist YSR - Youth Self Report DAWBA - Well-Being Assessment for Children and Adolescents TRF Teacher´s Report Form (	Self-report	2.19	36.46	18	Altafim, 2018, Relations between parenting practices Bordin, 2009, Severe physical punishment: risk of mental health Borsa, 2011, Prevalência dos problemas de comportamento Caetano, 2021, An epidemiological study of childhood development Curto, 2010, Environmental factors associated with adolescent antisocial behavior Dall'Agnol, 2011, Child and adolescent labor and smoking de Medeiros, 2022, Externalizing problems mediate the relationship between motor de Oliveira, 2018, Disentangling the mental health impact of childhood abuse and neglect Poton, 2018, Internalizing and externalizing behavior problems Santos, 2016, Prevalence of behavior problems and associated factors in preschool children from the city of Salvador Torres, 2022, Are social vulnerability and family social support associated with children’s psychiatric symptoms Bolsoni-Silva 2015 Behavior problems in family atmosphere in scholars and pre-school Gonzaga 2016 Enfrentando provas escolares: relações com problemas de comportamento Hoffmann 2024 Comparing mental health semi-structured diagnostic interviews and symptom checklists to Lyra 2009 The relation between teachers with psychological distress Magrini 2024 SCHOOL CHILDREN’S MENTAL HEALTH AND MATERNAL DEPRESSION Marin 2019 Sociodemographic Characteristics, School Performance Sherman 2014 Internalizing and Externalizing Problems in
General Psychopathology, Psychosocial Functioning, and Broad-Spectrum Mental Health Assessment	Behavioral and emotional problems - Hyperactivity	RS;AC;MG	2010 2021	1894	Household	4-17		No	Strengths and Difficulties Questionnaire	Caregivers	2024-04-06	38.0	3	de Matos, 2015, Stressor events in the family environment Giacomini 2023 Internal consistency of the Strengths and Difficulties Questionnaire in Amazonian children Rosa 2020 School performance and social behavior in adolescents
General Psychopathology, Psychosocial Functioning, and Broad-Spectrum Mental Health Assessment	Behavioral and Emotional problems - Internalizing and Externalizing problems	SP;RS;RJ;BA	2002-2002 2016 2004 2010-2011 2018-2019 2006 2019-2021 2014-2015	12119	Schools, household	4-18		Yes	CBCL Child Behavior Checklist YSR - Youth Self Report DAWBA - Well-Being Assessment for Children and Adolescents TRF Teacher´s Report Form ( SDQ Strengths and Difficulties Questionnaire	Self-report	2.6	47.9	12	Bordin, 2009, Severe physical punishment: risk of mental health Borsa, 2011, Prevalência dos problemas de comportamento Torres, 2022, Are social vulnerability and family social support associated with children’s psychiatric symptoms Poton, 2018, Internalizing and externalizing behavior problems Bolsoni-Silva 2015 Behavior problems in family atmosphere in scholars and pre-school Gonzaga 2016 Enfrentando provas escolares: relações com problemas de comportamento Hoffmann 2024 Comparing mental health semi-structured diagnostic interviews and symptom checklists to Lyra 2009 The relation between teachers with psychological distress Magrini 2024 SCHOOL CHILDREN’S MENTAL HEALTH AND MATERNAL DEPRESSION Marin 2019 Sociodemographic Characteristics, School Performance Menezes-Filho 2014 Elevated manganese exposure and school-aged children's behavior Sherman 2014 Internalizing and Externalizing Problems in
General Psychopathology, Psychosocial Functioning, and Broad-Spectrum Mental Health Assessment	Behavioral and Emotional problems - Internalizing problems	SP;RS;SC;BA;SE	1998 2001 2004 2013 2015 2016 2017 2020 2002-2002	17092	Schools, household, Family Health Centers, online survey	2024-04-18		No	CBCL SDQ Social Behaviour Questionnaire (IS-SBQ) YSR	Self-report, Caregivers	8.5	41.4	14	Altafim, 2018, Relations between parenting practices Bordin, 2009, Severe physical punishment: risk of mental health Borsa, 2011, Prevalência dos problemas de comportamento Caetano, 2021, An epidemiological study of childhood development Curto, 2010, Environmental factors associated with adolescent antisocial behavior Dall'Agnol, 2011, Child and adolescent labor and smoking de Medeiros, 2022, Externalizing problems mediate the relationship between motor de Oliveira, 2018, Disentangling the mental health impact of childhood abuse and neglect Faisal-Cury, 2022, The relationship between ultra-processed food Poton, 2018, Internalizing and externalizing behavior problems Quinlan-Davison, 2021, The role of social support in reducing the Santos, 2016, Prevalence of behavior problems and associated factors in preschool children from the city of Salvador Santos, 2020, Associação entre o tempo de uso de mídias eletrônicas e problemas internalizantes em crianças de 7 a 11 anos durante a pandemia da covid-19 Torres, 2022, Are social vulnerability and family social support associated with children’s psychiatric symptoms
General Psychopathology, Psychosocial Functioning, and Broad-Spectrum Mental Health Assessment	Behavioral Problems	RJ;BA	2005	535	Schools, household, Family Health Centers, online survey	2024-06-15		No	CBCL- Total Score Child Psychiatric Morbidity Questionnaire	Caregivers	18.6	22.3	2	Assis, 2009, Socioeconomic inequalities Bastos, 1999, O impacto do ambiente familiarnos primeiros anos de vida
Substance Use	Benzodiazepines use	SP;BA	2006	2714	Schools	2024-10-19		No	self -administered questionnaire, similar to that used by Galduróz et al1 (1997), which was developed according to World Health Organization criteria	Self-report	1.4	56.1	2	Guimarães, 2004, Consumo de drogas psicoativas por adolescentes escolares Machado, 2010, Reliability of a questionnaire on substance use among adolescent students
Feeding and Eating Disorders	Binge Eating	RJ;MT	2010-2013 2015-2017 2005 2008	4439	Schools, household, university	2024-12-19		No	Eating Disorder Examination ( Structured questionnaire used in previous studies about eating disorders QEWP-R Questionnaire on Eating and Weight Patterns – Revised adapted from the interview script by Hay (1998)	Self-report	15	59.5	5	de Freitas, 2018, Abusive alcohol consumption among adolescents de Matos, 2020, Prevalence of disordered eating behaviors and associated factors in Brazilian university Ferreira, 2013, Disordered eating behaviors in adolescents Pivetta, 2010, Binge eating and associated factors among Santana, 2017, Temporal changes in the prevalence of disordered eating behaviors among adolescents
Bipolar and Related Disorders	Bipolar disorder	SP;RS;MA;RJ	2010-2011 2016	5074	Schools, Clinical	2024-06-19		Yes	DAWBA MINI (Mini International Neuropsychiatric Interview – Brazilian version 5.0.0 – DSM IV – Diagnostic and Statistical Manual of Mental Disorders) P-ChIPS Children's Interview for Psychiatric Syndromes	Self-report, caregivers	0.2	13.1	3	Salum, 2015, High risk cohort study for psychiatric disorders in childhood Simões, 2020, Saúde dos adolescentes da coorte de nascimentos de São Luís Renata Barboza 2009 AVALIAÇÃO DOS NÍVEIS DE ANSIEDADE DE UMA AMOSTRA DE
Exposure to adversities (childhood abuse and maltreatment, sexual abuse, bullying, street violence, deprivation)	Bodily teasing	RJ	2010	1014	School	2023-10-17	53.4	No	Child-Adolescent Teasing Scale - subscale on body and weight	Self-report	21.5	26.8	1	Carvalho, 2018, Body image dissatisfaction
Feeding and Eating Disorders	Bodiy image dissatisfaction	AC;AL;AP;AM;BA;CE;DF;ES;GO;MA;MT;MS;MG;PA;PB;PR;PE;PI;RJ;RN;RS;RO;RR;SC;SP;SE;TO	2005 2008 2010 2011 2012 2014 2016 2019 2021 2001-2002 2010-2011 2015-1017 2019 2007	295213	Schools, household, online Survey	8-22		No	Body Shape Questionnaire (BSQ) Body Silhouette Scale Brazilian Silhouettes Scale for children and adolescents CBIS Children Body Image Scale CDRS Contour Drawing Rating Scale Figure Rating Scale. Difference between actual & ideal figure nine-silhouette scale: Children’s Figure Rating Scale SRQ 20 – Self Report Questionnaire Stunkard Figure Rating Scale Children’s Figure Rating Scale PeNSE (National school-based health survey) questionnaire	Self-report	1.47	85.8	40	Alves, 2008, Prevalência de sintomas de anorexia nervosa Baggio, 2009, Planejamento suicida entre adolescentes Barbosa, 2020, Quality of life and adiposity Biolchi, 2022, Relationship between the risk of eating disorders Brait, 2017, Nível de atividade Carvalho, 2018, Body image dissatisfaction Claumann, 2018, Prevalência de pensamentos e comportamentos suicidas Coutinho, 2018, Comportamentos de risco e fatores associados a bulimia e anorexia nervosas da Silva, 2022, Do self-esteem and gender help explain Darnall, 1999, Modification of the cognitive model de Araujo 2017, Factors associated with body image perception de Souza-Kaneshima, 2008, Identificação de distúrbios da imagem corporal Dias, 2023, Prevalence and associated factors of eating disorder Finaro, 2013, Body image insatisfaction in students from the sixth grade Fortes. 2016, Etiological model of disordered eating Lemes, 2018, Body image satisfaction and subjective wellbeing among Lira, 2017, Uso de redes sociais, influência da mídia e insatisfação com a imagem corporal de adolescentes brasileiras Martins, 2008, Satisfação com a imagem corporal Martins, 2010, Prevalência de insatisfação com a imagem corporal e fatores associados em adolescentes Mendonça, 2014, Does nutritional status interfere with adolescents' body image perception? Mesas, 2022, Increased Consumption of Ultra-Processed Food Neto, 2010, Risk of eating disorders, changes Pinheiro, 2007, Common mental disorders in adolescents Pinheiro, 2010, Body perception and dissatisfaction Pinheiro, 2020, Avaliação multidimensional da qualidade de vida, autoimagem corporal e comportamentos de risco de adolescentes brasileiros Tebar, 2020,Body size dissatisfaction associated with dietary pattern, overweight, and physical activity in adolescents Tebar, 2021, Sports participation from childhood to adolescence is associated Uchoa, 2019, Influence of the Mass Media and Body Dissatisfaction Castro 2023 Prevalence of sexual initiation and associated factors in school adolescents Evangelista 2016 Body image perception in scholars of a school in Iepsen 2014 Body image dissatisfaction prevalence and associated factors among adolescents at rural high schools Ludewig 2017 Prevalência de sintomas para transtornos alimentares em escolares Monte 2024 Prevalence and factors associated with risky sexual behavior Quandt 2024 Body image and associated factors among students Santos 2011 Body satisfaction and associated factors among high schoo Santos 2013 Risk behaviors for eating disorder Santos 2013 Risk behaviors for eating disorder Silva 2018 Nutritional status, body image, and their Castro 2021 Body image and associated factors among Quilombola and Chisini 2024 Effect of weight satisfaction on adolescent facial and dental satisfaction
Feeding and Eating Disorders	Body cheking	MG	2016-2017	963	School	<19 years 98.1		No	Body Checking Questionnaire (BCQ),	Self-report	33.2	33.2	1	Lima, 2021, Ideação suicida e fatores associados entre estudantes
Feeding and Eating Disorders	Body Esteem	MG	NA	161	School	15-17		No	Body Esteem Scale	Self-report	NA	NA	1	Darnall, 1999, Modification of the cognitive model
Feeding and Eating Disorders	Body image dissatisfaction (low weight - sample)	SP;CE	2019	5208	School	2024-10-17	49.9	No	Stunkard Silhouette Scale	Self-report	20.3	33.23	1	de Oliveira, 2022, Bullying as a Risk Factor for Eating Disorder Behaviors
Feeding and Eating Disorders	Body image dissatisfaction (overweight - sample)	SP;CE	2019	5208	School	2024-10-17	49.9	No	Stunkard Silhouette Scale	Self-report	37.11	40.18	1	de Oliveira, 2022, Bullying as a Risk Factor for Eating Disorder Behaviors
Feeding and Eating Disorders	Body perception distortions	MG	2014-2015	1705	School	2024-10-19		No	Brazilian Silhouette Scale BSQ body shape questionnaire	Self-report	52.9	56.9	2	Cecon, 2017, Anthropometric profile Miranda, 2021, Body image disorders associated with lifestyle and body composition of female
Feeding and Eating Disorders	Body weight dissatisfaction	MG;SC	1998 2019	2698	School	2024-07-19		No	Body Image Test YRBS: Youth Risk Behavior Surveillance System	Self-report	59	73.8	2	Vilela, 2004, Eating disorders in school children Zanlorenci, 2023, Individual and Combined Association between Unhealthy Lifestyle Behaviors and Body Weight Dissatisfaction
Sleep-Wake Disorders	Bruxism	SP;MA;RS	2004-2005 2005-2006 2010 2021 2018	2618	Household, Clinic	1-18		No	Authors questionnaire	Caregivers	2024-03-13	31	3	Renner, 2012, Are mental health problems and depression associated with bruxism Lito 2024 Impact of the COVID-19 pandemic on sleep bruxism among adolescents in Brazil: A longitudinal study. Prado 2023 Diagnosis and prevalence of probable awake and sleep bruxism in adolescents
Feeding and Eating Disorders	Bulimia Nervosa	CE;MT;MG	1998, 2008	3668	School	2024-07-20		No	BITE The Bulimic Investigatory Test of Edinburgh (BITE) QEWP-R Questionnaire on Eating and Weight Patterns – Revised	Self-report	1.1	1.9	3	do Vale, 2011, Risk behaviors for eating disorders Pivetta, 2010, Binge eating and associated factors among Vilela, 2004, Eating disorders in school children
Feeding and Eating Disorders	Bulimia Nervosa - probable bulimia	PB	NA	850	School	15-18	100	No	Bulimic Investigatory Test of Edinburgh (BITE)	Self-report	4.2	4.2	1	Brandt, 2019, Risk behavior for bulimia
Feeding and Eating Disorders	Bulimia Nervosa - risk behavior	PB	NA	850	School	15-18	100	No	Bulimic Investigatory Test of Edinburgh (BITE)	Self-report	6.2	6.2	1	Brandt, 2019, Risk behavior for bulimia
Feeding and Eating Disorders	Bulimia Nervosa symptoms	RJ;PE	2008-2009	1992	School	2024-10-19		No	BITE The Bulimic Investigatory Test of Edinburgh (BITE)	Self-report	0.8	36.1	2	Cara, 2018, Disordered eating behaviors and energy Neto, 2010, Risk of eating disorders, changes
Exposure to adversities (childhood abuse and maltreatment, sexual abuse, bullying, street violence, deprivation)	Bullying	CE;RS;MG	2010-2011 2013	2378	School	2024-10-16		No	Peer Victimization and Aggression Scale (EVAP) Olweus Bully Victim Questionnaire - adpated School Violence Prevalence Investigation Questionnaire	Self-report	38.7	70.1	3	Alcantara, 2017, Peer violence in the School enviromet Zottis, 2014, Associations between child disciplinary practices and bullying behavior in adolescents Sousa, 2019, Drug use and bullying among Brazilian adolescents
Exposure to adversities (childhood abuse and maltreatment, sexual abuse, bullying, street violence, deprivation)	Bullying perpetration	SP;RS	2011, 2012, 2017, 2019	114277	School	2024-11-15		No	Authors questionnaire Kidscape questionnaire OBVQ Revised Olweus Bully/ Victim Questionnaire In the last 30 days, have you humiliated, mocked, taunted, intimidated or teased any of your school colleagues to such an extent that they became hurt, annoyed, offended or humiliated?	Self-report	0.17	20.8	5	Okada, 2022, Association Between Dietary Patterns and Bullying Among Adolescents in Sao Paulo-Brazil Rech, 2013, Prevalence and characteristics of victims and perpetrators of bullying Valente, 2023, Psychiatric symptoms as predictors of latent classes of bullying victimization De Oliveira, 2016, Associations between the practice of bullying and individual and contextual variables from the aggressors Silva 2019 Prevalência da prática de bullying referida por estudantes brasileiros: dados da Pesquisa Nacional de Saúde do Escolar, 2015
Exposure to adversities (childhood abuse and maltreatment, sexual abuse, bullying, street violence, deprivation)	Bullying victim	AC;AL;AP;AM;BA;CE;DF;ES;GO;MA;MT;MS;MG;PA;PB;PR;PE;PI;RJ;RN;RS;RO;RR;SC;SP;SE;TO	2006 2008 2009 2011 2012 2013 2014 2015 2016 2017 2018 2019 2010	727324	School	2024-06-29		No	Everyday Discrimination Scale School Violence Scale Brazilian School Violence Scale Standardized questionnaire, based on PENSE questionnaire Youth Risk Behavior Survey and questions from National Adolescent School- based Health Survey (PeNSE). Multidimensional Students’ Life Satisfaction Scale Kidscape questionnaire Bullying Victim Index, by Olweus OBVQ Revised Olweus Bully/ Victim Questionnaire Children’s Worlds Study survey rBVQ questionnaire Adapted version of Elliott and Olweus questionnaires Victimization Scale and Aggression Peer (EVAP), Kidscape questionnaire PeNSE (National school-based health survey) questionnaire ISCWeB survey scale YRBS Youth Risk Behavior Surveillance System BVCS Bullying Victimization California Scale	Self-report	0.59	90.8	48	Abreu, 2022, Escala de Discriminação Cotidiana para Adolescentes e Jovens Antunes, 2020, Risk and protective factors related to domestic Azeredo, 2015, Características individuais e contextuais associadas ao bullying Bandeira, 2012, Bullying: prevalência, implicações Bordin, 2018, Violence and child mental health in Brazil Carvalho, 2017, Bullying and behavior problems Carvalho, 2020, Is alcohol outlet density Coll, 2010, Comportamentos violentos Costa, 2015, Implicações do bullying no contexto escolar Cypriano, 2017,Ocorrência do bullying e sua correlação da Silva, 2023, Suicide risk in high school students de Marco, 2023, Effects of Teasing in Physical Education Classes de Oliveira, 2018, Interações familiares de estudantes em situações de Oliveira, 2022, Bullying as a Risk Factor for Eating Disorder Behaviors Ferreira-Junior, 2021, Examining associations between race, gender, alcohol use Forlim, 2014, Relação entre bullying e sintomas depressivos Francisco, 2009, Um estudo sobre bullying entre escolares do ensino Gatto, 2017, Self-esteem level of Brazilian teenagers victims of bullying Gomes, 2020, Prevalência de autolesão não suicida e fatores associados Gomes, 2021, Autopercepção de bullying entre estudantes da rede municipal de ensino Isolan, 2012, Victims and bully-victims but not bullies Lisboa, 2022, Vitimização de violência está associado com o consumo Malta, 2014, Bullying and associated factors Malta, 2022, Bullying among Brazilian adolescents Marques, 2014, Bullying: impacto sobre a satisfação com a vida em adolescentes Mesas, 2022, Increased Consumption of Ultra-Processed Food Moura, 2011, Prevalence and characteristics of school age bullying victims Okada, 2022, Association Between Dietary Patterns and Bullying Among Adolescents in Sao Paulo-Brazil Quinlan-Davison, 2021, The role of social support in reducing the Rech, 2013, Prevalence and characteristics of victims and perpetrators of bullying Schafer, 2023, Threat and deprivation Silva, 2022, Suicide risk in high school students Valente, 2023, Psychiatric symptoms as predictors of latent classes of bullying victimization Varela, 2022, Life Satisfaction, Bullying, and Feeling Safe as a Protective Factor for Castro 2023 Prevalence of sexual initiation and associated factors in school adolescents Chen Ji-Kang 2023 Social relationships as mediators of material deprivation, school bullying victimization Cypriano 2017 Bullying incidence and its correlation with SCARED and CDI psychometric scales Ludewig 2017 Prevalência de sintomas para transtornos alimentares em escolares Martins 2015 Characteristics of violence suffered by high school adolescents in a Brazilian state capital Monte 2024 Prevalence and factors associated with risky sexual behavior Mota 2018 Adolescentes escolares: associação entre vivência de bullying e consumo d Neto 2015 Bullying entre los estudiantes de la educacion publica Oliveira 2023 Associations between bullying and risk for eating disorders in adolescents Oliveira 2024 Sociodemographic factors and lifestyle behaviours associated with bullying victimization Quandt 2024 Body image and associated factors among students Silva 2018 Autopercepção negativa de saúde associada à violência escolar em adolescentes Silva 2019 Prevalência da prática de bullying referida por estudantes brasileiros: dados da Pesquisa Nacional de Saúde do Escolar, 2015 Silva-Santos 2023 Self-harming behaviors in brazilian adolescents
Substance Use	Cannabis use	DF;RS;SP	2012, 2015, 2010, 2011	5759	School	6-17		No	Inter-American Drug Use Data System Secondary Students School Survey questionnaire adapted from the “I National Survey on the Use of Alcohol and Other Drugs by University Students in the 27 Brazilian Capitals” AUDIT C - Alcohol Use Disorders Identification Test	Self-report	5.1	23.5	3	Conceição, 2019, PERCEPTION OF RISKS AND BENEFITS ASSOCIATED WITH THE USE OF CANNABIS Teixeira, 2021, Parental monitoring of computer use and its association with drug use among students in southern brazil Hoffmann 2024 Comparing mental health semi-structured diagnostic interviews and symptom checklists to
Substance Use	Cannabis use (past month)	DF;PR;SP	2015 2021 2001	7407	School	2024-10-20		No	Inter-American Drug Use Data System Secondary Students School Survey Questionnaire of the National School Health Survey Brazilian version of the Drug Use Screening Inventory (DUSIR)	Self-report	5.3	14	3	Conceição, 2019, PERCEPTION OF RISKS AND BENEFITS ASSOCIATED WITH THE USE OF CANNABIS Corrêa, 2021, Self-control, consumption indicators de Micheli, 2004, Drug use by Brazilian students
Substance Use	Cannabis use (past year)	AC;AL;AP;AM;BA;CE;DF;ES;GO;MA;MT;MS;MG;PA;PB;PR;PE;PI;RJ;RN;RS;RO;RR;SC;SP;SE;TO	2015 2005-2006	1029	Schools, household	14-19		No	Inter-American Drug Use Data System Secondary Students School Survey Brazilian adaptation of the “HABLAS” questionnaire	Self-report	1.6	19	2	Conceição, 2019, PERCEPTION OF RISKS AND BENEFITS ASSOCIATED WITH THE USE OF CANNABIS Madruga, 2012, Use of licit and illicit substances among adolescents in Brazil
Exposure to adversities (childhood abuse and maltreatment, sexual abuse, bullying, street violence, deprivation)	Caregiver alcohol use associated with internalizing/externalizing symptoms	SP	2016	1292	Schools	2023-04-05	48.2	No	CBCL Child Behavior Checklist	Caregivers	1.06	1.51	1	Torres, 2022, Are social vulnerability and family social support associated with children’s psychiatric symptoms
General Psychopathology, Psychosocial Functioning, and Broad-Spectrum Mental Health Assessment	Child behavioral and emotional difficulties	PE	2013-2014	631	Household	2023-06-09	50.9	No	SDQ	Caregivers	31.5	31.5	1	Araujo, 2022, Maternal educational practices and mental health
Exposure to adversities (childhood abuse and maltreatment, sexual abuse, bullying, street violence, deprivation)	Child labor	AC;AL;AP;AM;BA;CE;DF;ES;GO;MA;MT;MS;MG;PA;PB;PR;PE;PI;RJ;RN;RS;RO;RR;SC;SP;SE;TO	1992 1998 2003 2007 2011		National Register	0-18			National Register (DATASUS)	Self-report			1	Lacorte 2012 A construção de políticas públicas em rede intersetorial para a erradicação do trabalho i
General Psychopathology, Psychosocial Functioning, and Broad-Spectrum Mental Health Assessment	child social-emotional development	SP	2016	1147	Schools	3.5-6	46.9	No	ASQ:SE-2 Social-Emotional, Second Edition	Self-report	81.23	0.71	1	Surkan, 2023, Caregiver Social Capital and Supportive Relationships
Neurodevelopmental - Motor Disorders	Chronic multiple tic disorder	SP	1992-1997	762	School	2023-06-21	49.3	No	NA	Self-report	0.66	0.66	1	Alves, 2014, The prevalence of tic disorders
Substance Use	Cocaine and crack use	MG	2014	539	Household	2023-12-17	56.4	No	Drug Use Screening Inventory Revised (DUSI-R)	Self-report	1.9	1.9	1	Felipe, 2015, Saúde mental, consumo de drogas, problemas na vida e o suporte familiar entre os adolescentes
Substance Use	Cocaine use	PR;MT;AM;SP;CE	2012-2013 1998 2019-2021	3789	Schools, catholic church	10-20	55.8 49.2	No	self-administered semi-structured anonymous questionnaire developed by the researchers was translated, analyzed and evaluatedDUSIR - Drug Use Screening Inventory-Revised CEBRID Centro Brasileiro de Informações sobre Drogas Psicotrópicas	Self-report	2024-04-01	3.64	3	Priotto, 2019, Consumption of alcohol and drugs and youth Souza 2006 Uso de drogas psicoativas entre estudantes adolescentes trabalhadores e não trabalhadores da rede estadual de ensino de Cuiába, Mato Grosso Barbosa 2023 Adolescence and use of psychoactive substances Garcia-Cerde 2024 Substance use and adolescent mental health during
Substance Use	Cocaine use (lifetime)	AC;AL;AP;AM;BA;CE;DF;ES;GO;MA;MT;MS;MG;PA;PB;PR;PE;PI;RJ;RN;RS;RO;RR;SC;SP;SE;TO	1986 1987 1988 1989 1993 1995 1997 1998 2003 2005 2006 2009 2010 2011 2013 2017 2019 1998-1999	157001	Schools	2024-10-24		No	ASSIST the Alcohol, Smoking and Substance Involvement Screening Test Brazilian Youth Questionnaire CEBRID Questionnaire. EU-DAP Questionnaire adapted from the WHO’s Program on Research and Reporting on the Epidemiology of Drug Dependence. Subregional Questionnaire Model) and was developed by the Organization of American States Inter-American Uniform Drug Use Survey (SIDUC).	Self-report	0.5	14.2	22	Baus, 2002, Prevalência e fatores de risco relacionados aouso de drogas Bitancourt, 2016, Factors associated with illicit drugs' lifetime Bucher, 1990, Drogas utilizadas por jovens Cerutti, 2015, A implicação das atitudes parentais dos Reis, 2013, Health vulnerabilities in adolescence: Socioeconomic conditions Galduróz, 2004, Trends in drug use Garcia-Cerde, 2021, Attitudes are associated with the drug use profiles Garcia-Cerde, 2023, Psychiatric symptomatology is associated with polydrug Giacomozzi, 2012, Survey on Drug Use and Vulnerabilities among Students Godoy, 1991, Use of psychoactive substances among private school Guimarães, 2004, Consumo de drogas psicoativas por adolescentes escolares Hynes-Dowell, 2011, Volatile substance misuse among Machado, 2010, Reliability of a questionnaire on substance use among adolescent students Merchan-Hamann, 2002, Mesquita, 2010, Stress and sleep quality in high school brazilian adolescents Miozzo, 2013, Consumption of psychoactive substances in a group of adolescents Scivoletto, 2002, Use of psychoactive substances and sexual risk behavior in adolescents Silva, 2006, Drug abuse prevalence among secondary school students in São José do Rio Preto, São Paulo Soares, 2019,Consumption of alcohol and drugs and school absenteeism among high school students of public schools Souza, 1998, An epidemiological profile of drug abuse among elementary and high school Tavares, 2001, Drug use prevalence and school performance among teenagers Teixeira, 2009, Use of psychoactive substances among students Thomé, 2009, Exploração sexual e trabalho
Substance Use	Cocaine use (past month)	MG;DF;MS;AM;RS;SP;PE;GO;RN;BA	1998 2001 2003 2005 2006 2007 2010 2017 2005-2007	20663	Schools	2024-10-20		No	DUSI Drug Use Screening Inventory-Revised Brazilian Youth Questionnaire Version Phase II Questionnaired developed by WHO - adapted	Self-report	0.2	3.4	12	Amato, 2010, Resiliência e uso de drogas: Cardoso, 2014, A influência dos amigos no consumo de drogas entre de Micheli, 2004, Drug use by Brazilian students Machado, 2010, Reliability of a questionnaire on substance use among adolescent students Malbergier, 2012, Adolescent substance use and family problems Miozzo, 2013, Consumption of psychoactive substances in a group of adolescents Nardi, 2012, Drug use and antisocial behavior among adolescents Silva, 2006, Drug abuse prevalence among secondary school students in São José do Rio Preto, São Paulo Soares, 2019,Consumption of alcohol and drugs and school absenteeism among high school students of public schools Tavares, 2001, Drug use prevalence and school performance among teenagers Teixeira, 2009, Use of psychoactive substances among students Silva, 2006, Drug abuse prevalence among secondary school students in São José do Rio Preto, São Paulo
Substance Use	Cocaine use (past year)	RS;SP;GO	2010 2003 1998 2005 2011	6824	Schools	6-19		No	Questionnaired developed by WHO - adapted AUDIT C - Alcohol Use Disorders Identification Test	Self-report	0.2	4.4	5	Miozzo, 2013, Consumption of psychoactive substances in a group of adolescents Silva, 2006, Drug abuse prevalence among secondary school students in São José do Rio Preto, São Paulo Tavares, 2001, Drug use prevalence and school performance among teenagers Teixeira, 2009, Use of psychoactive substances among students Hoffmann 2024 Comparing mental health semi-structured diagnostic interviews and symptom checklists to
Substance Use	Cocaine/crack use	PE;SP	2018, 2019	3500	Schools	2024-10-19		No	ASSIST the Alcohol, Smoking and Substance Involvement Screening Test DUSI Drug Use Screening Inventory-Revised	Self-report	2.5	12.5	2	Silva, 2020, Association between alcohol consumption and low nutritional food among school teenagers Vellozo, 2023, Prevalence of psychoactive substance use by adolescents in public schools in a municipality
Neurodevelopmental - Developmental Delay	Cognitive Developmental delay	PE;SP	2008 2011-2013	1586	Schools, clinical	0.5-2		No	Bayley III - Bayley Scales of Infant and Toddler Development Screening Test,	Health professional	12	14.4	3	Paiva, 2010, The effect of poverty on developmental screening scores among infants Negrão, 2021, Association between tobacco and/or alcohol consumption during pregnancy Tella 2018 Socioeconomic diversities and infant development at 6 to 9
Neurodevelopmental - Intellectual disabilities	Cognitive function bellow the average	MA;SP	2005-2006 2004-2005	1445	Schools	2024-07-10		No	Raven Colored Progressive Matrices Test	Self-report	12.2	28.9	1	Silva, 2011, Prevalence of non-communicable diseases in Brazilian children
General Psychopathology, Psychosocial Functioning, and Broad-Spectrum Mental Health Assessment	Commom mental disorders	AC;AL;AP;AM;BA;CE;DF;ES;GO;MA;MT;MS;MG;PA;PB;PR;PE;PI;RJ;RN;RS;RO;RR;SC;SP;SE	2010 2016 2018 2021 2013-2014	152165	Schools	2024-09-19		No	SRQ-20 General Health Questionnaire (GHQ-12).	Self-report	2024-01-17	52.2	10	Monteiro, 2020, Factors associated with common mental disorder in school teenagers Agatão, 2021 , The role of family meal frequency in common mental disorders Gonçalves, 2017, O Uso de jogos eletrônicos Lehmkuhl, 2021, A saúde mental de adolescentes em uma pequena cidade Lima, 2023, Association between the lived experience of intrafamily violenc Lopes, 2016, ERICA: prevalence of common mental disorders Moraes, 2020, Pathways linking childhood Physical Abuse Gratão 2024 Common mental disorders in Brazilian adolescents Rodrigues 2022 Prevalence of common mental disorders and Miliauskas 2023 Community violence in neighborhoods
General Psychopathology, Psychosocial Functioning, and Broad-Spectrum Mental Health Assessment	Common mental disorders (suspect)	SP	2019	604	School	14-18	52	No	SRQ 20 – Self Report Questionnaire	Self-report	51.8	51.8	1	Coledam, 2023, The role of volume and intensity
General Psychopathology, Psychosocial Functioning, and Broad-Spectrum Mental Health Assessment	Common mental disorders symptoms	PE	2017	666	Schools	14-19	47.7	No	SRQ 20 – Self Report Questionnaire	Self-report	56.2	56.2	1	Machado-Oliveira, 2022, Team sports as a protective factor against mental health problems and suicidal ideation in adolescents.
General Psychopathology, Psychosocial Functioning, and Broad-Spectrum Mental Health Assessment	Common mental disorders: neurotic and psychosomatic disorders	BA	1976-1977	828	Household	2024-05-14	50.4	No	QMPI (Questionario de Morbidade Psiquiatrica Infantil) and Psychiatric interview for cases >11 points	Caregivers	15.7	15.7	1	de Almeida, 1983, Family size and child mental disorders
Exposure to adversities (childhood abuse and maltreatment, sexual abuse, bullying, street violence, deprivation)	Community violence	RJ;SP;RS;GO;CE;MA	2010-2011, 2005, 2014, 2017, 2021	9852	Schools, household, private rented room	2024-06-20		No	Escala de Violência na Comunidade do Instituto Latino-Americano das Nações Unidas para a Prevenção do Delito e Tratamento do Delinquente (Ilanud/ONU) self reported offenses scales developed by United Nations Community Violence Survey. 14-items, adapted from “Children’s Exposure to Community Violence”. The original scale had 10 items, however four items were added to explore types of violence common to the Brazilian reality, including witnessing or hearing about someone being murdered; carrying a weapon; someone that was bribed by police within the 12 months of the survey. 8 items selected fromthe Survey of Exposure to Community Violence—Self Report Version, developed at the NationalInstitute of Mental Health Adapted from the WorldSAFE questionnaire EEA Escala de Tamizaje de Experiencias Adversas para Adolescentes	Self-report, caregivers	2.9	90.2	7	Andrade, 2022, Experiências adversas na infância Avanci, 2008, Quando a convivência com a violência Benetti, 2006, Violência comunitária, exposição às drogas ilícitas Quinlan-Davison, 2021, The role of social support in reducing the Bordin, 2018, Violence and child mental health in Brazil Vilhena, 2021, FATORES DE RISCO E PROTEÇÃO ASSOCIADOS AOS TRANSTORNOS DISRUPTIVOS Komatsu 2024 Psychosocial adaptation under adverse experiences
Feeding and Eating Disorders	Compensatory behavior to lose weight	RJ	2005, 2010	825	Household	2024-12-19		No	adapted from the interview script by Hay (1998)	Self-report	1.8	9.1	1	Santana, 2017, Temporal changes in the prevalence of disordered eating behaviors among adolescents
Disruptive, Impulse-Control, and Conduct Disorders	Conduct Disorder	MG;SP;DF;SC;RS;RJ;CE;GO;MA	1997 2002 2003 2004 2005 2006 2008 2010 2014 2015 2016 2019 2020 2000-2001 2001-2013 2004-2006 2010-2011 2015-2016 2019-2020 2011 2021	43884	Schools, household, online Survey, clinic, Private rented room	0-20		Yes	P-ChIPS Children's Interview for Psychiatric Syndromes K-SADS CBCL DAWBA Well-Being Assessment for Children and Adolescents EDAH: Escala para la evaluación del trastorno por déficit de atención con hiperactividad. SDQ Strengths and Difficulties Questionnaire MINI Mini International Neuropsychiatry Interview	Self-report, health professional, caregivers	0.3	93.9	23	Anselmi, 2010, Prevalence of psychiatric disorders in a Brazilian birth Cruzeiro, 2008, Prevalência e fatores associados ao transtorno da conduta entre adolescentes Esposti, 2023, Secular trends and social inequalities in child behavioural problems Felipe, 2015, Saúde mental, consumo de drogas, problemas na vida e o suporte familiar entre os adolescentes Fidalgo, 2018, Exposure to violence: associations with psychiatric disorders Fleitlich, 2004, Prevalence of Child and Adolescent Psychiatric Disorders Salum, 2015, High risk cohort study for psychiatric disorders in childhood Martins-Silva, 2023, Early risk factors for conduct problem trajectories Mendes, 2013, Risk factors for mental health problems in school-age children Murray, 2023, Child and maternal mental health before and during Pastura, 2007, Prevalence of attention deficit hyperactivity disorder and its comorbidities in a sample of school-aged children Paula CS, 2008, Mental health and violence among sixth grade students Poeta, 2004, Epidemiological study on symptoms of Attention Deficit/Hyperactivity Disorder and Behavior Disorders in public schools Reyes, 2019, Emotional and behavioral problems in children of depressed mothers Rosario, 2022, Preditores de dificuldades emocionais e comportamentais na adolescência Santos, 2017, Exploring the association between parental abuse and mental health of children and adolescents and their mothers Souza, 2010, Suicidal ideation in adolescents aged 11 to 15 Vitolo, 2005, Parental beliefs and child-rearing attitudes and mental health problems among schoolchildren Renata Barboza 2009 AVALIAÇÃO DOS NÍVEIS DE ANSIEDADE DE UMA AMOSTRA DE Garcia-Cerde 2024 Substance use and adolescent mental health during Ferrioli 2007 Contexto familiar e problemas de saúde mental infantil no Programa Saúde da Família Paula, 2015, Prevalence of psychiatric disorders Rodriguez 2011 The impact of perinatal and socioeconomic factors on mental
Exposure to adversities (childhood abuse and maltreatment, sexual abuse, bullying, street violence, deprivation)	Corporal punishment	RJ	2007	278	Household	0-9	45	No	CTSPC - Parent-Child Conflict Tactics Scale	Caregiver	93.9	19.82	1	Rocha 2011 Violência familiar contra a criança e perspectivas de intervenção do Programa Saúde da Família: a experiência do PMF/Niterói (RJ, Brasil)
Exposure to adversities (childhood abuse and maltreatment, sexual abuse, bullying, street violence, deprivation)	Corporal punishment (by mother)	PE	2013-2014	631	Household	2023-06-09	50.9	No	Parent-Child Conflict Tactics Scale (CTSPC)	Caregiver	73.5	73.5	1	Araujo, 2022, Maternal educational practices and mental health
Substance Use	Crack or cocaine use	AC;AL;AP;AM;BA;CE;DF;ES;GO;MA;MT;MS;MG;PA;PB;PR;PE;PI;RJ;RN;RS;RO;RR;SC;SP;SE;TO	2005-2006	761	Household	14-19	50.2	No	Brazilian adaptation of the “HABLAS” questionnaire	Self-report	0.5	0.5	1	Madruga, 2012, Use of licit and illicit substances among adolescents in Brazil
Substance Use	Crack use	PR	2012-2013	1071	Schools	2024-12-18	50.71	No	self-administered semi-structured anonymous questionnaire developed by the researchers was translated, analyzed and evaluated	Self-report	0.37	0.37	1	Priotto, 2019, Consumption of alcohol and drugs and youth
Substance Use	Crack use (lifetime)	AC;AL;AP;AM;BA;CE;DF;ES;GO;MA;MT;MS;MG;PA;PB;PR;PE;PI;RJ;RN;RS;RO;RR;SC;SP;SE;TO	1997 2003 2005 2009 2010 2011 2019 2021	64628	Schools	2024-10-22		No	Adaptation from the European Drug Addiction Prevention Trial (EU-DAP) questionnaire CEBRID Questionnaire. Questionnaired developed by WHO - adapted Brazilian Youth Questionnaire	Self-report	0.23	3.5	11	Bitancourt, 2016, Factors associated with illicit drugs' lifetime dos Reis, 2013, Health vulnerabilities in adolescence: Socioeconomic conditions Garcia-Cerde, 2021, Attitudes are associated with the drug use profiles Giacomozzi, 2012, Survey on Drug Use and Vulnerabilities among Students Muza, 1997, Consumption of psychoactive substances by school-age adolescents Nappo, 2012, Is there a crack epidemic among students in Brazil Scivoletto, 2002, Use of psychoactive substances and sexual risk behavior in adolescents Silva, 2006, Drug abuse prevalence among secondary school students in São José do Rio Preto, São Paulo Teixeira, 2009, Use of psychoactive substances among students Thomé, 2009, Exploração sexual e trabalho Garcia-Cerde 2024 Substance use and adolescent mental health during
Substance Use	Crack use (past month)	MG;DF;MS;AM;RS;SP;PE;GO	2017-2018 2005-2007 2003 2005	12155	Schools	2024-10-20		No	Modules on use of beverages and illegal drugs from the National School Health survey Questionnaired developed by WHO Brazilian Youth Questionnaire Version Phase II	Self-report	0	1.2	5	Almeida, 2020, Relations between sociocultural spaces Amato, 2010, Resiliência e uso de drogas: Nardi, 2012, Drug use and antisocial behavior among adolescents Silva, 2006, Drug abuse prevalence among secondary school students in São José do Rio Preto, São Paulo Teixeira, 2009, Use of psychoactive substances among students
Substance Use	Crack use (past week)	SP	2003	1035	Schools	14-20	51.8	No	Questionnaired developed by WHO - adapted	Self-report	0.4	4	1	Silva, 2006, Drug abuse prevalence among secondary school students in São José do Rio Preto, São Paulo
Substance Use	Crack use (past year)	SP;GO	2010 2003 2005	2475	Schools	2024-10-18		No	Questionnaired developed by WHO - adapted	Self-report	0.2	1.5	3	Muza, 1997, Consumption of psychoactive substances by school-age adolescents Silva, 2006, Drug abuse prevalence among secondary school students in São José do Rio Preto, São Paulo Teixeira, 2009, Use of psychoactive substances among students
Disruptive, Impulse-Control, and Conduct Disorders	Criminal behavior	RS	NA	251	School	2023-12-18		No	Brazilian Youth Questionnaire	Self-report	0.27	1.31	1	Ferrazza, 2015, Apoio Social e Comportamentos de Risco
Suicidality or Self-Injury	Cutting	MS	NA	283	School	13-17	62.5	No	Have you ever cut yourself	Self-report	19.4	31	1	Dettmer, 2018, Cutting: uma caracterização do fenômeno
Exposure to adversities (childhood abuse and maltreatment, sexual abuse, bullying, street violence, deprivation)	Cyberbullying	PE;RS	2018	2828	Schools	13-19		No	Youth Risk Behavior Survey and questions from National Adolescent School- based Health Survey (PeNSE). RCBI Cyberbullying Revised Inventory	Self-report	10.9	72.7	2	Lisboa, 2022, Vitimização de violência está associado com o consumo Wendt, 2012, Cyberbullying em adolescentes brasileiros
Exposure to adversities (childhood abuse and maltreatment, sexual abuse, bullying, street violence, deprivation)	Cyberbullying victim	AC;AL;AP;AM;BA;CE;DF;ES;GO;MA;MT;MS;MG;PA;PB;PR;PE;PI;RJ;RN;RS;RO;RR;SC;SP;SE;TO	2019	125490	Schools	13-17		No	RCBI Cyberbullying Revised Inventory	Self-report	13.2	75.6	2	Malta, 2022, Bullying among Brazilian adolescents Wendt, 2012, Cyberbullying em adolescentes brasileiros
Sleep-Wake Disorders	Daytime Sleepiness	SP;SC;PR	2014, 2019	3361	Schools	14-19		No	Brazilian version of the Pediatric Daytime Sleepiness Scale PDSS Pediatric Daytime Sleepiness Scale	Self-report	12.8	86	3	Coledam, 2022, General Versus Vocational Education in High School Cross‐Sectional Meyer, 2018, Proposal of cutoff points for pediatric daytime sleepiness scale to identify excessive daytime sleepiness Santos, 2021, Chronic sleep restriction triggers inadequate napping habits in adolescents
Sleep-Wake Disorders	Daytime sleepiness - Moderate	SP	2010	529	Schools	16-19	54.4	No	PSQI Pittsburgh Sleep Quality Index	Self-report	45.9	45.9	1	Rocha, 2010, Sleep disorders in high school and pre-university students.
Sleep-Wake Disorders	Daytime sleepiness (excessive)	CE;PR;MA	2014, 2015, 2016	14403	Schools, household	10-20		No	Brazilian Portuguese version of the Epworth Sleepiness Scale (ESS) modified for children and adolescents Pediatric daytime sleepiness scale;	Self-report	3.3	52.1	3	Alves, 2019, Sleep duration and daytime sleepiness Anacleto, 2022, Daytime sleepiness Lima 2023 Modifiable behavioral risk factors for NCDs and sleep in Brazilian adolescents
Suicidality or Self-Injury	Deliberate Self-harm	AC;AL;AP;AM;BA;CE;DF;ES;GO;MA;MT;MS;MG;PA;PB;PR;PE;PI;RJ;RN;RS;RO;RR;SC;SP;SE;TO	2010-2011 2009 2021	2508	Household	2024-06-14	45.2	Yes	DAWBA National Register (DATASUS)	Caregiver	0.8	27.39	2	Simioni, 2018, Prevalence, clinical correlates and maternal psychopathology Bezerra 2024 Prevalence and Personal factors associates with
Disruptive, Impulse-Control, and Conduct Disorders	Delinquent behavior	BA	2001	349	Household	2024-04-06	45.3	No	CBCL Child Behavior Checklist	Caregiver	24.6	24.6	1	Santos, 2016, Prevalence of behavior problems and associated factors in preschool children from the city of Salvador
General Psychopathology, Psychosocial Functioning, and Broad-Spectrum Mental Health Assessment	Depression, anxiety and stress	GP	2018	277	School	14-19	57.4	No	Depression Anxiety Stress Scale	Self-report	20.57	22.55	1	Costa, 2021, Physical inactivity and symptoms of depression
Depressive Disorders	Depressive Disorder	AC;AL;AP;AM;BA;CE;DF;ES;GO;MA;MT;MS;MG;PA;PB;PR;PE;PI;RJ;RN;RS;RO;RR;SC;SP;SE;TO	2003 2017 2021 2004-2005 2005-2006 2010-2011 2014-2015 2020-2021	18816	Schools, household, online survey	2024-05-19		Yes	Brazilian validated version of the 20-item Center for Epidemiological Studies Depression Scale (CES-D) DAWBA Well-Being Assessment for Children and Adolescents P-ChIPS Children's Interview for Psychiatric Syndromes K-SADS-PL CDI Children’s Depression Inventory Depression Anxiety Stress Scales (DASS-21) BAID-IJ Bateria de Avaliação de Indicadores de Depressão Infantojuvenil BDI Beck Depression Inventory 25-item version of the Revised Children's Anxiety and Depression Scale, parents version (RCADS-25-P)	Self-report, caregivers, health professional	0.5	39.4	13	Salum, 2015, High risk cohort study for psychiatric disorders in childhood Madruga, 2012, Use of licit and illicit substances among adolescents in Brazil Mendes, 2013, Risk factors for mental health problems in school-age children Pastura, 2007, Prevalence of attention deficit hyperactivity disorder and its comorbidities in a sample of school-aged children Paula, 2015, Prevalence of psychiatric disorders Renner, 2012, Are mental health problems and depression associated with bruxism Rodrigues, 2023, Effects of the COVID-19 pandemic on daily life, mental health Santos, 2020, Risk and protective factors and symptoms of depression in adolescence Silveira, 2007, Social representations of depression in the school context Slomp, 2019, Association of cigarette smoking with anxiety, depression, and suicidal ideation among Brazilian adolescents Soares, 2019, The synergic relationship of social anxiety, depressive symptoms and waist circumference in adolescents Werlang, 2005, Risk and Protection Factors in Suicide Ideation among Adolescents Zuccolo, 2022, Children and adolescents' emotional problems during the COVID‐19 pandemic in Brazil
Depressive Disorders	Depressive Disorder (Major)	AC;AL;AM;BA;CE;DF;GO;MA;MT;MS;MG;PA;PB;PR;PE;PI;RJ;RN;RS;RO;SC;SP;SE;TO	2004-2006 2005-2006 2014 2000-2001 2010, 2011 2016	14446	Schools, household, clinic, Private rented room	2024-06-19		Yes	Center for Epidemiologic Studies Depression Scale K-SADS Development and Well-Being Assessment - DAWBA MINI	Self-report	0	17.1	8	Anselmi, 2010, Prevalence of psychiatric disorders in a Brazilian birth Coelho, 2013, Higher prevalence of major depressive symptoms Fidalgo, 2018, Exposure to violence: associations with psychiatric disorders Fleitlich, 2004, Prevalence of Child and Adolescent Psychiatric Disorders Gallo, 2017, Childhood maltreatment preceding depressive disorder at age 18 years Simões, 2020, Saúde dos adolescentes da coorte de nascimentos de São Luís Renata Barboza 2009 AVALIAÇÃO DOS NÍVEIS DE ANSIEDADE DE UMA AMOSTRA DE Paula, 2015, Prevalence of psychiatric disorders
Depressive Disorders	Depressive Disorder (mild-moderate)	AC;AL;AM;BA;CE;DF;GO;MA;MT;MS;MG;PA;PB;PR;PE;PI;RJ;RN;RS;RO;SC;SP;SE;TO	2005-2006	661	Household	14-17	NA	No	Center for Epidemiologic Studies Depression Scale	Self-report	13.5	20	1	Coelho, 2013, Higher prevalence of major depressive symptoms
Depressive Disorders	Depressive Disorder (mild)	RS	NA	526	School	15-19	56.1	No	Beck DepressionInventory	Self-report	19.2	19.2	1	Borges, 2016, Estudo de ideação suicida
Depressive Disorders	Depressive Disorder (moderate-severe)	RS	NA	391	School	13-19	58.8	No	Beck Depression Inventory-II (BDI-II)	Self-report	10.8	10.8	1	Werlang, 2012, Identification of potential suicide
Depressive Disorders	Depressive Disorder (moderate)	RS	NA	526	School	15-19	56.1	No	Beck DepressionInventory	Self-report	12.9	12.9	1	Borges, 2016, Estudo de ideação suicida
Depressive Disorders	Depressive Disorder (severe)	RS	NA	526	School	15-19	56.1	No	Beck DepressionInventory	Self-report	1.7	1.7	1	Borges, 2016, Estudo de ideação suicida
Depressive Disorders	Depressive disorder (suspect)	CE	NA	345	School	Mean 5.6 years SD=0.96	50.4	No	Childhood Depression Scale for Teacher	Teachers	3.9	3.9	1	Andriola, 1999, Avaliação da depressão infantil
Depressive Disorders	Depressive Disorders	SP	2001	840	School	14-18	52.3	No	Patient Health Questionnaire (PHQ) depression module	Self-report	7.5	7.5	1	Zinn, 2008, Factors associated with depression symptoms in high school students in São Paulo, Brazil
Depressive Disorders	Depressive dissorder (other)	RS	2004-2006	4448	Household	12	50.3	Yes	Development and Well-Being Assessment for Children and Adolescents (DAWBA).	Caregivers	0.3	0.5	1	Anselmi, 2010, Prevalence of psychiatric disorders in a Brazilian birth
Depressive Disorders	Depressive symptoms	AC;AL;AM;BA;CE;DF;GO;MA;MT;MS;MG;PA;PB;PR;PE;PI;RJ;RN;RS;RO;SC;SP;SE;TO	2000 2003 2005 2006 2011 2012 2014 2015 2017 2018 2020 2004-2005 2005-2006 2007-2008 2015-1017 2016-2017 2018-2019 2021	200166	Schools, Household, online survey	0-21		No	Beck Depression Inventory (BDI) CBCL 6/18 Child Behavior Checklist CDI Children’s Depression Inventory CES-D Depression Scale of the Center for Epidemiologic Studies Hamilton scales Hospital Anxiety and Depression Scale (HADS)., only depression subscale Major Depression Inventory (MDI), PHQ-9 - Patient Health Questionnaire (PHQ) depression module PHQ-A Patient Health Questionnaire – Adolescent Version SRQ 20 – Self Report Questionnaire The Center for Epidemiological Studies-Depression Scale (CESD) WHOQOL- bref instrument. CBCL Child Behavior Checklist CES-D Depression Scale of the Center for Epidemiologic Studies PeNSE (National school-based health survey) questionnaire	Self-report, caregiver	0	84.3	43	Avanci, 2008 , Sintomas depressivos na adolescencia Bahls, 2002, Epidemiology of depressive symptoms BDI-II Beck Depressive Inventory-II Borges, 2016, SINTOMATOLOGÍA DEPRESIVA Y DESEMPEÑO ESCOLAR Brito, 2020. Prevalência de sintomas depressivos Brooking, 2012, Memory performance Cavalcanti, 2021, Constructs of poor sleep quality Crunivel, 2004, Sintomas depressivos, estratégias de aprendizagem da Silva, 2022, Do self-esteem and gender help explain de Mello, 2021, Depressive symptoms and their impact on social de Oliveira, 2018, Disentangling the mental health impact of childhood abuse and neglect Fernandes, 2002, Depressive Symptoms and Their Associated Factors Forlim, 2014, Relação entre bullying e sintomas depressivos Fortes. 2016, Etiological model of disordered eating Francisco, 2022, Percepção de ritmos afetivos Golfeto, 2004, Estudo de prevalência de sintomatologia Gomes, 2020, Identificação de sintomas depressivos Gorenstein, 2005, Expression of Depressive Symptoms in a Nonclinical Brazilian Gouveia, 2009, Engajamento escolar e depressão Grolli, 2017, Sintomas depressivos e de ansiedade em adolescentes do ensino médio Jatobá, 2007, Depressão e ansiedade em adolescentes Kovalski, 2015, Depressão em adolescentes : um estudo de prevalência Lima, 2020, The synergic relationship between social anxiety, depressive symptoms, poor sleep quality and body fatness in adolescents. Meyer, 2018, Proposal of cutoff points for pediatric daytime sleepiness scale to identify excessive daytime sleepiness Munhoz, 2015, Depression among Brazilian adolescents Nogueira, 2017, Indicadores e comportamentos de saúde em adolescentes Rodrigues, 2019, Influência dos sintomas de ansiedade e depressão sobre o desempenho Rodrigues, 2022, SINTOMAS DE ANSIEDADE E DEPRESSÃO EM ADOLESCENTES Santos, 2020, Associação entre o tempo de uso de mídias eletrônicas e problemas internalizantes em crianças de 7 a 11 anos durante a pandemia da covid-19 Silva, 2011, Prevalence of non-communicable diseases Silva, 2012, Prevalência do sofrimento mental em adolescentes Souza, 2010, Suicidal ideation in adolescents aged 11 to 15 years Strauch, 2009, Alcohol use among adolescents Teixeira, 2007, Adolescente, uso de álcool, depressão e desenvolvimento cognitivo Velazquez, 2022, Physical activity and depressive symptoms among adolescents in a school-based sample Veras, 2015, Prevalence of suicide risk among adolescents Wendt, 2012, Cyberbullying em adolescentes brasileiros Avanci, 2009, When living with violence brings a child close to depressive behavior Carranza 2024 Associations between perceived parenting, brain activity and Maciel 2023 Factors related to depressive symptoms during the second year of Teixeira 2023 Sociodemographic and economic characteristics of families and health and Antunes 2022 A saúde mental dos adolescentes brasileiros: pesquisa nacional de saúde do escolar de 2019 Veras, 2015, Prevalence of suicide risk among adolescents with depressive symptomsVeras, 2015, Prevalence of suicide risk among adolescents with depressive symptomsVeras, 2015, Prevalence of suicide risk among adolescents with depressive symptoms Santana 2007 Skin Colour, Perception of Racism and Depression among Adolescents in Urban Brazil
Anxiety & Depressive Disorders (if both depression and anxiety and no other)	Depressive, anxiety and stress symptoms	RS	2019	1459	Schools	14-10		No	Depression, Anxiety and Stress Scale – Short Form (DASS -21) DASS-21 Brasilian version for adolescents : Escala de Depressão, Ansiedade e Estresse (EDAE-A)	Self-report, caregivers	12.9	22.5	3	da Silva, 2023, Suicide risk in high school students Gomes, 2020, Prevalência de autolesão não suicida e fatores associados Horn, 2021, School performance and symptoms of depression
Exposure to adversities (childhood abuse and maltreatment, sexual abuse, bullying, street violence, deprivation)	Deprivation	PE	2008	136	Household	0.75-1	43	No	instrumen created by Alvarez et al which had been adapted to Brazilian realities by Issler and Giugliani	Health professional	78	78	1	Paiva, 2010, The effect of poverty on developmental screening scores among infants
Feeding and Eating Disorders	Desire weight body on underweight rate	CE	NA	652	Schools	14-20	100	No	BITE The Bulimic Investigatory Test of Edinburgh (BITE)	Self-report	50.2	50.2	1	Vale, 2011, Risk behaviors for eating disorders among female adolescents
Neurodevelopmental - Developmental Delay	Developmental Delay	AC;CE;MT;RS;AL;MG;PB;PE;RJ;RO;SP ;RS;BA	1986 1994 1999 2005 2006 2007 2012 2013 2015 2016 2017 2018 2002-2003 2020-2021	24360	Schools, Household, online survey, daycare center, health centers	0-4		No	Ages and Stages Questionnaire (ASQ) z scores A mathematics protocol was used (Bastos, 2003; adapted from Grafman and Boller’s modified protocol) composed of 50 questions allowing the maximum score of 100 points ASQ3-BR f The Ages & Stages Questionnaire-3 Battelle Screening Developmental Inventory Bayley Scale for Infant Development Denver Test II Griffiths Mental Development Scale for Testing	Health professional, caregivers	3.3	52.1	15	Andrade, 2005, Family environment and child's cognitive development Araujo, 2020, Prevalência e fatores associados ao atraso no Barros, 1997, Breast feeding, pacifier use and infant development at 12 months Bastos, 2016, The prevalence of developmental dyscalculia Boo, 2018, Analysis of socioeconomic gradients in the development of children Brentani, 2016, Maternal depression and child development Coelho, 2016, Child developmnet in primary care Correia, 2023, Associations between chronotype, sleep quality, maternal mental Moura, 2010, Natural history of suspected developmental delay between 12 and 24 Rocha, 2020, Adverse childhood experiences and child development outcomes Silmar, 2009, Percepção de pais e professores do desenvolvimento Souza, 2008, Development of children enrolled in preschools Veleda, 2011, Factors associated with delay in children development Victora, 1990, Cross-cultural differences in developmental rates Solis-Cordero 2020 Developmental surveillance in primary health care
Neurodevelopmental - Other Disorders	Developmental disorders and behavior disorders	BA	1976-1977	828	Household	2024-05-14	50.4	No	QMPI (Questionario de Morbidade Psiquiatrica Infantil) and Psychiatric interview for cases >11 points	Caregivers	7.6	7.6	1	de Almeida, 1983, Family size and child mental disorders
Neurodevelopmental - Developmental Delay	Dislexia	RJ		48	Clinical	8-16		Yes	P-ChIPS Children's Interview for Psychiatric Syndromes	Self-report	2024-01-02	2024-01-02	1	Renata Barboza 2009 AVALIAÇÃO DOS NÍVEIS DE ANSIEDADE DE UMA AMOSTRA DE
Feeding and Eating Disorders	Disordered eating behavior	SP;RS;MG	1998, 2009-2010	3476	Schools, household	2024-07-19		No	questionnaire used was translated and adapted for use in Brazil based on an original designed for the Eating Among Teens Project BITE The Bulimic Investigatory Test of Edinburgh (BITE) EAT Eating Attitude Test	Self-report	13.3	17.3	3	Leal, 2020, Unhealthy weight control behaviors Nunes, 2003, Prevalance of abnormal eating behaviours and inappropriate methods of weight control Vilela, 2004, Eating disorders in school children
Feeding and Eating Disorders	Disordered eating behaviors (DEB) - 2 or more	RJ	2005, 2010	825	Household	2024-12-19	50.7	No	adapted from the interview script by Hay (1998)	Self-report	6.1	19.5	1	Santana, 2017, Temporal changes in the prevalence of disordered eating behaviors among adolescents
Disruptive, Impulse-Control, and Conduct Disorders	Disruptive Disorder	RJ;GO;CE;MA;SP	2010-2011 2000-2001	2927	School and Household	2024-06-16		Yes	K-SADS-PL Development and Well-Being Assessment - DAWBA	caregiver	0.5	5.5	2	Paula, 2015, Prevalence of psychiatric disorders Fleitlich, 2004, Prevalence of Child and Adolescent Psychiatric Disorders
Disruptive, Impulse-Control, and Conduct Disorders	Disruptive, Impulse-Control, and Conduct Disorders	RS	NA	190	School	2024-10-16	58.9	No	Barratt Impulsiveness Scale (BIS) for youth Go/no-go task Confidential questionnaire with Selected items were adapted from the Brazilian version of the Childhood Trauma Questionnaire	Self-report	10.3	66.8	2	Willhelm, 2018, High levels of impulsivity and alcohol consumption in adolescence Willhelm, 2019, Earlier alcohol use and lower neuropsychological performance in Brazilian adolescence
Exposure to adversities (childhood abuse and maltreatment, sexual abuse, bullying, street violence, deprivation)	Domestic violence	AC;AL;AP;AM;BA;CE;DF;ES;GO;MA;MT;MS;MG;PA;PB;PR;PE;PI;RJ;RN;RS;RO;RR;SC;SP;SE;TO	2008, 2009 2005-2006 2014-2015 2010-2011 2012 1993-2010	82004	School and Household	2024-06-19		No	Confidential questionnaire with Selected items were adapted from the Brazilian version of the Childhood Trauma Questionnaire Authors questionnaire DUSI Drug Use Screening Inventory-Revised Adapted from the WorldSAFE questionnaire CTS	Self-report, caregiver	9.5	60.67	10	Gallo, 2017, Childhood maltreatment preceding depressive disorder at age 18 years Madruga, 2012, Use of licit and illicit substances among adolescents in Brazil Mota, 2018, Prevalence and factors associated with experience of intrafamilial violence by teenagers Vilhena, 2021, FATORES DE RISCO E PROTEÇÃO ASSOCIADOS AOS TRANSTORNOS DISRUPTIVOS Ralo, 2016, Prevalence of family violence and associated factors among Antunes, 2020, Risk and protective factors related to domestic Azeredo, 2015, Características individuais e contextuais associadas ao bullying Avanci, 2009, When living with violence brings a child close to depressive behavior Bauer 2024 Adverse childhood experiences and crime outcomes in early adulthood: A multi-method approach in a Brazilian Soares 2016 Adverse childhood experiences: Prevalence and related factors in adolescents of a Brazilian birth cohort
Substance Use	Drug use	SP;CE;AM;RS;MT;RO;RN;ES;MG;PR	1997 2008, 2009, 2012 2016 2000-2003 2010	57427	School	2024-06-21		No	CDI Children’s Depression Inventory Items were primarily derived from two existing survey instruments: the Canada Adolescent Health Survey, 1993 (Fraser Valley Region of British Columbia), and the Washington State Survey of Adolescent Health Behaviors, 1988/92 (United States). Both of those instruments drew heavily from the Minnesota Adolescent Health Survey (5). EISPE Psychopathological Symptom Identification Scale adaptation of the instrument proposed by the WHO Question on Use in life of psychoactive drugs (yes/no; comprehending the use of tobacco, cocaine, crack, marijuana, solvents, amphetamines, barbiturates, tranquilizers, opiates, anti-cholinergics, syrups, hallucinogens, appetite stimulants and anabolic steroids) GSHS	Self-report	4.7	35.9	7	Câmara, 2009, Trabalho, abuso de drogasTortorelli, 2010, Correlations between the perception of family violence and the report of violence in students from São Paulo Zappe, 2016, Variáveis pessoais e contextuais associadas a comportamentos de risco em adolescentes Anteghini, 2001, Health Risk Behaviors Nolli, 2021, Psychopathological Symptoms in School Children Willhelm, 2019, Earlier alcohol use and lower neuropsychological performance in Brazilian adolescence Castro, 2011, Violence behavior
Substance Use	Drug use (lifetime)	SP;PE;BA;AL;MG;RS	2004 2006 2018 1972-1972 2011-2012	13244	School	2024-12-19		No	Global School-based Student Health Survey Instrument, developed by the authors, included items from the Fagerström Test for Nicotine Dependence (FTND) based on questionnaire employed in the Global Youth Tobacco Surveillance study organized by the US Centers for Disease Control and Prevention Questionnaire used by WHO Structured questionnaire developed by authors tested in a pilot YRBS: Youth Risk Behavior Surveillance System	Self-report	4.9	82.1	8	Backes, 2014, Indicadores de risco associados ao consumo de drogas ilícitas Bonilha, 2014 , Correlates of experimentation with smoking Carvalho, 2011, Condutas de risco à saúde Costa, 2007, Experimentação e uso regular Lopes, 2013, Anxiety and the use of psychoactive substances among adolescents. Melo, 2022, Is binge drinking associated with suicidal behaviors among brazilian adolescents Murad, 1979, Drug abuse among students in the State of Minas Gerais, Brazil. Evangelista 2016 Body image perception in scholars of a school in
Substance Use	Drug use (past month)	MG;AL;PR	2012-2013, 2016-2017	1885	Schools	2024-12-18		No	Fantastic life style adaptation of the instrument proposed by the WHO self-administered semi-structured anonymous questionnaire developed by the researchers was translated, analyzed and evaluated	Self-report	6.3	19.6	3	Lima, 2021, Ideação suicida e fatores associados entre estudantes Lopes, 2013, Anxiety and the use of psychoactive substances among adolescents. Priotto, 2019, Consumption of alcohol and drugs and youth
Substance Use	Drug use (past year)	AL	NA	407	School	14-18	58.2	No	adaptation of the instrument proposed by the WHO	Self-report	71	71	1	Lopes, 2013, Anxiety and the use of psychoactive substances among adolescents.
Substance Use	Drug use: Diazepam, tranquilizers, and sleep medication	RS	NA	389	School	M=17.3 SD= 1.15	58.7	No	Questionnaire on illegal drugs use based on previos questionnaires	Self-report	0.3	0.3	1	Câmara, 2005, Comportamentos de risco entre jovens
Substance Use	Drug use: Marijuana, codeine, and amphetamine	RS	NA	389	School	M=17.3 SD= 1.15	58.7	No	Questionnaire on illegal drugs use based on previos questionnaires	Self-report	19	19	1	Câmara, 2005, Comportamentos de risco entre jovens
Substance Use	Drug use: Morphine, heroin, cocaine, and LSD	RS	NA	389	School	M=17.3 SD= 1.15	58.7	No	Questionnaire on illegal drugs use based on previos questionnaires	Self-report	6.2	6.2	1	Câmara, 2005, Comportamentos de risco entre jovens
Substance Use	Drugs use (regular)	SP	NA	954	School	2024-12-19	47.6	No	Drug Use Screening Inventory (DUSI-R)	Self-report	20.5	20.5	1	Frade, 2013, Relationship between stress symptoms
Substance Use	E‑cigarette use	AC;AL;AP;AM;BA;CE;DF;ES;GO;MA;MT;MS;MG;PA;PB;PR;PE;PI;RJ;RN;RS;RO;RR;SC;SP;SE;TO	2019	125997	School	13-17		No	GSHS	Self-report	17.14	17.14	1	Marmirolli 2019 E‑cigarette Use in a Nationally Representative Sample
Feeding and Eating Disorders	Eating Behavior (Abnormal)	RS	NA	513	Household	2024-12-19	100	No	BITE The Bulimic Investigatory Test of Edinburgh (BITE)	Self-report	10.9	10.9	1	Nunes, 2003, Prevalance of abnormal eating behaviours and inappropriate methods of weight control
Feeding and Eating Disorders	Eating behavior: Binge-eating	MG	1998	1807	Schools	2024-07-19	50.9	No	BITE The Bulimic Investigatory Test of Edinburgh (BITE)	Self-report	12	12	1	Vilela, 2004, Eating disorders in school children
Feeding and Eating Disorders	Eating behavior: Exercise to loose weight	MG	1998	1807	Schools	2024-07-19	50.9	No	BITE The Bulimic Investigatory Test of Edinburgh (BITE)	Self-report	56	56	1	Vilela, 2004, Eating disorders in school children
Feeding and Eating Disorders	Eating behavior: On diet	MG	1998	1807	Schools	2024-07-19	50.9	No	BITE The Bulimic Investigatory Test of Edinburgh (BITE)	Self-report	40	40	1	Vilela, 2004, Eating disorders in school children
Feeding and Eating Disorders	Eating behavior: Purgative methods to control weight	MG	1998	1807	Schools	2024-07-19	50.9	No	BITE The Bulimic Investigatory Test of Edinburgh (BITE)	Self-report	10	10	1	Vilela, 2004, Eating disorders in school children
Feeding and Eating Disorders	Eating behavior: risk	CE;MG	2017, 2011, 2019	2064	Schools	14-18	52.1	No	EAT-26 Eating Attitude Test	Self-report	6.8	2024-07-25	3	Uchoa, 2019, Influence of the Mass Media and Body Dissatisfaction Oliveira 2023 Associations between bullying and risk for eating disorders in adolescents Santos 2013 Risk behaviors for eating disorder
Feeding and Eating Disorders	Eating behavior: severity	MG	1998	1807	Schools	2024-07-20	50.9	No	BITE The Bulimic Investigatory Test of Edinburgh (BITE)	Self-report	11.8	11.8	1	Vilela, 2004, Eating disorders in school children
Feeding and Eating Disorders	Eating disorder	RS;BA;MG;SP;MT;CE	2008 2016 2021 2004-2006 2008-2009 2010-2011 2014	12317	Schools	2024-06-20		Yes	Eating Attitudes Test (EAT-26), Children’s Eating Attitudes Test (ChEAT), Bulimic Investigatory Test Edinburgh (BITE) DAWBA QEWP-R Questionnaire on Eating and Weight Patterns – Revised BITE The Bulimic Investigatory Test of Edinburgh (BITE)	Self-report, caregiver	0.1	82.5	9	Anselmi, 2010, Prevalence of psychiatric disorders in a Brazilian birth Biolchi, 2022, Relationship between the risk of eating disorders Bittencourt, 2013, Risk of eating disorders Cecon, 2017, Anthropometric profile Salum, 2015, High risk cohort study for psychiatric disorders in childhood Pivetta, 2010, Binge eating and associated factors among Vale, 2011, Risk behaviors for eating disorders among female adolescents Dias, 2023, Prevalence and associated factors of eating disorder Ludewig 2017 Prevalência de sintomas para transtornos alimentares em escolares
Substance Use	Ecstasy use	PR	2012-2013	1071	Schools	2024-12-18	50.71	No	self-administered semi-structured anonymous questionnaire developed by the researchers was translated, analyzed and evaluated	Self-report	0.93	0.93	1	Priotto, 2019, Consumption of alcohol and drugs and youth
Substance Use	Ecstasy use (past month)	SP;MG	2001 2014 2007 2018-2019	12991	Schools, household	2024-10-20		No	Brazilian version of the Drug Use Screening Inventory (DUSIR) Drug Use Screening Inventory Revised (DUSI-R)	Self-report	0.2	21	6	Amato, 2010, Resiliência e uso de drogas: Cardoso, 2014, A influência dos amigos no consumo de drogas entre de Micheli, 2004, Drug use by Brazilian students Felipe, 2015, Saúde mental, consumo de drogas, problemas na vida e o suporte familiar entre os adolescentes Malbergier, 2012, Adolescent substance use and family problems Vellozo, 2023, Prevalence of psychoactive substance use by adolescents in public schools in a municipality
Neurodevelopmental - ADHD (Attention-Deficit/Hyperactivity Disorder)	Effortful control	SP	2016	3201	Household	1900-01-03	53	No	Early Childhood Behavior Questionnaire (ECBQ)	Caregiver	4.97	4.97	1	McCoy, 2023, The acute effects of community violence
Exposure to adversities (childhood abuse and maltreatment, sexual abuse, bullying, street violence, deprivation)	Emotional abuse	RS;RJ;ES;SP	2008 2013 2016-2017 2010-2011 2015	9833	Schools, household, online survey	1-18		No	CTQ Childhood Trauma Questionnaire Olweus Bully/Victim Questionnaire	Self-report	0.3	43.4	5	Gallo, 2017, Childhood maltreatment preceding depressive disorder at age 18 years Moraes, 2018, The intertwined effect of lack of emotional warmth and child abuse and neglect Reisen, 2019, Adverse childhood experiences and bullying in late adolescence Schafer, 2023, Threat and deprivation Garbin 2016 Experimentation with Alcohol among Brazilian Adolescents According to the National School Health Survey
General Psychopathology, Psychosocial Functioning, and Broad-Spectrum Mental Health Assessment	Emotional and behavioral problems	SP;CE;MT;RS;RJ;MG;RS	2013 2014 2019 2021 2001-2013 2015-2017	9763	Schools, household, clinic	0-18		No	SDQ Strengths and Difficulties Questionnaire CTQ Childhood Trauma Questionnaire, FSL	Self-report	10.9	61.17	8	Almeida, 2023, Can psychopathology predict adolescent drug Bach, 2019, Emotional and behavioral problems de Freitas, 2023, Relationship between adolescent lifestyle and emotional and behavioral problems. Reyes, 2019, Biological rhythm and emotional and behavioral problems among Moraes, 2018, The intertwined effect of lack of emotional warmth and child abuse and neglect Felipe, 2015, Saúde mental, consumo de drogas, problemas na vida e o suporte familiar entre os adolescentes Rosario, 2022, Preditores de dificuldades emocionais e comportamentais na adolescência Magrini 2024 SCHOOL CHILDREN’S MENTAL HEALTH AND MATERNAL DEPRESSION
General Psychopathology, Psychosocial Functioning, and Broad-Spectrum Mental Health Assessment	Emotional Intelligence Perceived: Attention (female-sample)	SP	2017	5696	Schools	2024-12-17	100	No	TMMS-24 Trait Meta-Mood Scale	Self-report	37.3	37.3	1	Vaquero, 2020, Relation between perceived emotional intelligence and social factors in the educational context of Brazilian adolescents
General Psychopathology, Psychosocial Functioning, and Broad-Spectrum Mental Health Assessment	Emotional Intelligence Perceived: Attention (male-sample)	SP	2017	5674	Schools	2024-12-17	0	No	TMMS-24 Trait Meta-Mood Scale	Self-report	29.2	29.2	1	Vaquero, 2020, Relation between perceived emotional intelligence and social factors in the educational context of Brazilian adolescents
General Psychopathology, Psychosocial Functioning, and Broad-Spectrum Mental Health Assessment	Emotional Intelligence Perceived: Clarity (female-sample)	SP	2017	5696	Schools	2024-12-17	100	No	TMMS-24 Trait Meta-Mood Scale	Self-report	44.9	44.9	1	Vaquero, 2020, Relation between perceived emotional intelligence and social factors in the educational context of Brazilian adolescents
General Psychopathology, Psychosocial Functioning, and Broad-Spectrum Mental Health Assessment	Emotional Intelligence Perceived: Clarity (male-sample)	SP	2017	5674	Schools	2024-12-17	0	No	TMMS-24 Trait Meta-Mood Scale	Self-report	29.7	29.7	1	Vaquero, 2020, Relation between perceived emotional intelligence and social factors in the educational context of Brazilian adolescents
General Psychopathology, Psychosocial Functioning, and Broad-Spectrum Mental Health Assessment	Emotional Intelligence Perceived: Repair (female-sample)	SP	2017	5696	Schools	2024-12-17	100	No	TMMS-24 Trait Meta-Mood Scale	Self-report	43.3	43.3	1	Vaquero, 2020, Relation between perceived emotional intelligence and social factors in the educational context of Brazilian adolescents
General Psychopathology, Psychosocial Functioning, and Broad-Spectrum Mental Health Assessment	Emotional Intelligence Perceived: Repair (male-sample)	SP	2017	5674	Schools	2024-12-17	0	No	TMMS-24 Trait Meta-Mood Scale	Self-report	22.7	22.7	1	Vaquero, 2020, Relation between perceived emotional intelligence and social factors in the educational context of Brazilian adolescents
Exposure to adversities (childhood abuse and maltreatment, sexual abuse, bullying, street violence, deprivation)	Emotional violence	DF	2016	1021	Household	0-18	NA	No	SDQ Strengths and Difficulties Questionnaire	Caregiver	1.73	2.28	1	Santos, 2017, Exploring the association between parental abuse and mental health of children and adolescents and their mothers
Quality of Life and Wellbeing	Emotional wellbeing	RS	2012	1134	Schools	2024-11-13	54.1	No	CPQ11–14 Brazilian version of the Child Perceptions Questionnaire 11–13	Self-report	2.68	3.05	1	Tuchtenhagen, 2015, The influence of normative and subjective oral health status on schoolchildren’s happiness
Elimination Disorders	Enuresis	RS;RJ	2003-2004 2010 2015	6946	Household, research clinic	3-16		Yes	Clinical investigation P-ChIPS Children's Interview for Psychiatric Syndromes questionnaire on the child’s health situation, morbidities, diet, sleep patterns,vaccination, and urinary and intestinal habits	Self-report, health professional	5.7	17.5	3	Mota, 2005, Investigation of voiding dysfunction Mota, 2020, Psychiatric disorders in children with enuresis at 6 and 11 years Renata Barboza 2009 AVALIAÇÃO DOS NÍVEIS DE ANSIEDADE DE UMA AMOSTRA DE
Exposure to adversities (childhood abuse and maltreatment, sexual abuse, bullying, street violence, deprivation)	Events resulting in injuries	DF	2002	1302	Household	14-15	NA	No	SDQ Strengths and Difficulties Questionnaire	Self-report	90.2	90.2	1	Patussi, 2008, The role of psychosocial, behavioural and emotional factors on self-reported major injuries
Other	Excessive use of computer / video games	CE	2011	964	School	14-21		No	Authors qustionnaire	Self-report	2024-08-21	2024-08-21	1	Martins 2015 Factors associated with screen time among high school students
Exposure to adversities (childhood abuse and maltreatment, sexual abuse, bullying, street violence, deprivation)	Experienced or witnessed physical abuse in their communities	RJ	2008	280	Schools	2024-09-15	49.3	No	The Things I Have Seen and Heard Scale	Self-report	92.2	92.2	1	Pinto, 2013, Family and community violence of schoolchildren from the city of São Gonçalo
Exposure to adversities (childhood abuse and maltreatment, sexual abuse, bullying, street violence, deprivation)	Exposure to adverse experience in childhood (4 or more)	ES	2016-2017	2252	Online survey	15-19	61	No	Childhood Adversity History Questionnaire	Self-report	31	31	1	Reisen, 2019, Adverse childhood experiences and bullying in late adolescence
Exposure to adversities (childhood abuse and maltreatment, sexual abuse, bullying, street violence, deprivation)	Exposure to adverse experience in childhood (one or more)	ES	2016-2017	2252	Online survey	15-19	61	No	Childhood Adversity History Questionnaire	Self-report	89.9	89.9	1	Reisen, 2019, Adverse childhood experiences and bullying in late adolescence
Substance Use	Exposure to alcohol	SE	2011-2016	3617	Household	14-19	61.4	No	GSHS Global School-based Student Health Survey - based qustionnarie	Self-report	69.2	69.2	1	Santos, 2018, Múltiplos comportamentos de risco à saúde em adolescentes
Exposure to adversities (childhood abuse and maltreatment, sexual abuse, bullying, street violence, deprivation)	Exposure to Community Violence	RJ;RS	2005 2008 2003	2694	Schools	2024-09-19		No	TEPT/CBCL CVO “Coisas que vi e ouvi” - Things I have seen and heard Questionnaired developed by WHO	Self-report	53	86	3	Ximenes, 2009, Violence and post-traumatic stress disorder in childhood Ximenes, 2013, Community violence and posttraumatic stress disorder in children and adolescents Moreira, 2008, Community violence and alcohol abuse among adolescents
Exposure to adversities (childhood abuse and maltreatment, sexual abuse, bullying, street violence, deprivation)	Exposure to domestic violence	ES	2016-2017	2252	Online survey	15-19	61	No	Olweus Bully/Victim Questionnaire	Self-report	10.1	10.1	1	Reisen, 2019, Adverse childhood experiences and bullying in late adolescence
Exposure to adversities (childhood abuse and maltreatment, sexual abuse, bullying, street violence, deprivation)	Exposure to physical abuse	AC;AL;AP;AM;BA;CE;DF;ES;GO;MA;MT;MS;MG;PA;PB;PR;PE;PI;RJ;RN;RS;RO;RR;SC;SP;SE;TO	2012 2005-2006 2000	5823	Schools	2024-12-20		No	Closed-Ended Questionnaire (Yes/No) I Levantamento Nacional Sobre os Padrões de Consumo de Álcool na População Brasileira Screening Survey of Children’s Exposure to Community Violence	Self-report	8.5	99.7	3	Shafer, 2017, Exposure to physical and sexual violence and suicidal ideation among schoolchildren Zanoti, 2009, Prevalence of physical abuse in childhood and Zavaschi, 2022, Adolescents exposed to physical violence in the community
Substance Use	Exposure to social vulnerability	MG	2009-2010	891	School	15-19	59	No	Social Vulnerability Index (SVI)	Self-report	54.6	54.6	1	Zarzar, 2012, Association between binge drinking, type of friends and gender
Substance Use	Exposure to tobacco	SE	2011-2016	3617	Household	14-19	61.4	No	GSHS Global School-based Student Health Survey - based qustionnarie	Self-report	5	5	1	Santos, 2018, Múltiplos comportamentos de risco à saúde em adolescentes
Exposure to adversities (childhood abuse and maltreatment, sexual abuse, bullying, street violence, deprivation)	Exposure to violence	CE;DF;SE;MT	2009 2016 2012-2013	5018	Schools, Household	0-19		No	Authors questionnaire WorldSAFE Core Questionnaire Peer Violence questionnarie	Self-report, caregiver	17.7	88.7	4	Moreira, 2013, Exposure to violence among adolescents Santos, 2017, Exploring the association between parental abuse and mental health of children and adolescents and their mothers Vieira, 2016, Attitudes of bullying practices bystanders students at school Godoy 2016 Características da violência exercida por adolescentes escolares
Exposure to adversities (childhood abuse and maltreatment, sexual abuse, bullying, street violence, deprivation)	Exposure to violence at home or street	SP	2004	327	Schools	2024-10-16	56.7	No	SDQ Strengths and Difficulties Questionnaire	Self-report	32.7	32.7	1	Paula CS, 2008, Mental health and violence among sixth grade students
Exposure to adversities (childhood abuse and maltreatment, sexual abuse, bullying, street violence, deprivation)	Extra-family violence	RJ	NA	400	School	2023-11-17	55	No	Brazilian Youth Questionnaire	Self-report	0.4	0.4	1	Achkar, 2019, Life Satisfaction and Academic Performance
Exposure to adversities (childhood abuse and maltreatment, sexual abuse, bullying, street violence, deprivation)	Familial aggression	AC;AL;AP;AM;BA;CE;DF;ES;GO;MA;MT;MS;MG;PA;PB;PR;PE;PI;RJ;RN;RS;RO;RR;SC;SP;SE;TO	2015, 2019	170171	School	13-17	50.7	No	PeNSE (National school-based health survey) questionnaire	Self-report	14.5	21	2	Malta 2019 Fatores associados aos episódios de agressão familiar entre adolescentes, resultados da Pesquisa Nacional de Saúde do Escolar (PeNSE) Malta 2022 Prevalência de exposição às situações de violência vividas
Exposure to adversities (childhood abuse and maltreatment, sexual abuse, bullying, street violence, deprivation)	Family violence	RJ	NA	400	School	2023-11-17	55	No	Brazilian Youth Questionnaire	Self-report	0.46	0.46	1	Achkar, 2019, Life Satisfaction and Academic Performance
Quality of Life and Wellbeing	Feel energized	SP;RJ;BA;PE	NA	1081	Online survey	2024-12-19	59.5	No	KIDSCREEN	Self-report	31	31	1	Pinheiro, 2020, Avaliação multidimensional da qualidade de vida, autoimagem corporal e comportamentos de risco de adolescentes brasileiros
General Psychopathology, Psychosocial Functioning, and Broad-Spectrum Mental Health Assessment	Feeling nervous, tense, or worried	SP	2019	675	Schools	14-18	53.3	No	SRQ 20 – Self Report Questionnaire	Self-report	70	70	1	Coledam, 2022, General Versus Vocational Education in High School Cross‐Sectional
Depressive Disorders	Feeling of sadness	RO	2010	831	School	12-19		No	GSHS	Self-report	28.5	28.5	1	Evangelista 2016 Body image perception in scholars of a school in
Quality of Life and Wellbeing	Financial autonomy	SP;RJ;BA;PE	NA	1081	Online survey	2024-12-19	59.5	No	KIDSCREEN	Self-report	40.8	40.8	1	Pinheiro, 2020, Avaliação multidimensional da qualidade de vida, autoimagem corporal e comportamentos de risco de adolescentes brasileiros
Exposure to adversities (childhood abuse and maltreatment, sexual abuse, bullying, street violence, deprivation)	Financial problems	SP	2001	840	School	14-18	52.3	No	Questionnaire prepared by authors	Self-report	10.4	10.4	1	Zinn, 2008, Factors associated with depression symptoms in high school students in São Paulo, Brazil
Feeding and Eating Disorders	Food Neophobia	AC;AL;AP;AM;BA;CE;DF;ES;GO;MA;MT;MS;MG;PA;PB;PR;PE;PI;RJ;RN;RS;RO;RR;SC;SP;SE;TO	November 2020-November 2021	1112	Online survey	2024-04-11	50.2	No	Instrument to Identify Food Neophobia in Brazilian Children by Their Caregivers	Self-report	27.1	27.1	1	de Almeida, 2022, Food Neophobia among Brazilian Children
Feeding and Eating Disorders	Food restriction	MS	2015-2017	1252	University	16-19	Overall sample: 49.3	No	Eating Disorder Examination (	Self-report	8.7	8.7	1	de Matos, 2020, Prevalence of disordered eating behaviors and associated factors in Brazilian university
Quality of Life and Wellbeing	Functional limitation	RS	2012	1134	Schools	2024-11-13	54.1	No	CPQ11–14 Brazilian version of the Child Perceptions Questionnaire 11–13	Self-report	2.45	2.45	1	Tuchtenhagen, 2015, The influence of normative and subjective oral health status on schoolchildren’s happiness
Other	Gambling Problem	AC;AL;AP;AM;BA;CE;DF;ES;GO;MA;MT;MS;MG;PA;PB;PR;PE;PI;RJ;RN;RS;RO;RR;SC;SP;SE;TO	2005-2006	661	Household	14-17	49.2	No	LBQ Lie/Bet Questionnaire	Self-report	2.8	2.8	1	Spritzer, 2011, Prevalence and correlates of gambling problems among a nationally representative sample of Brazilian adolescent
Other	Gaming addiction	RS	NA	450	School	13-28 (M:17.6 SD:2.4 )	54.9	No	Game Addiction Scale (GAS),	Self-report	8.6	8.6	1	Gonçalves, 2017, O Uso de jogos eletrônicos
Other	Gaming disorder	SP;RS	2014-2015	407	Health service	2024-10-18	39	No	Gaming Addiction Scale (GAS)	Self-report	20.4	20.4	1	Ferreira, 2021, Predictors of gaming disorder in children and adolescents
General Psychopathology, Psychosocial Functioning, and Broad-Spectrum Mental Health Assessment	General Strengths and Difficulties	RS	2001-2013	174	Clinical	0-13	40.2	No	SDQ Strengths and Difficulties Questionnaire	Caregivers	14.4	14.4	1	Rosario, 2022, Preditores de dificuldades emocionais e comportamentais na adolescência
Anxiety Disorders	Generalized Anxiety Disorder	RS;SP;MG;GO;CE;MA;RJ;	2004-2006 2014 2000-2001 2010-2011 2008-2009 2020 2016	10752	Schools, household, online form, research service	2024-06-19		Yes	Schedule for Affective Disor-der and Schizophrenia for School-Age Children – Present and Lifetime Version (K-SADS-PL) Kiddie Schedule for Affective Disorders and Schizophrenia (K-SADS) DAWBA Well-Being Assessment for Children and Adolescents Schedule for Affective Disorders and CBCL 6/18 Child Behavior Checklist MINI (Mini International Neuropsychiatric Interview – Brazilian version 5.0.0 – DSM IV – Diagnostic and Statistical Manual of Mental Disorders) P-ChIPS Children's Interview for Psychiatric Syndromes	Self-report, caregivers, health professional	0.3	27.1	10	Anselmi, 2010, Prevalence of psychiatric disorders in a Brazilian birth da Silva, 2015, Psychiatric comorbidities Fidalgo, 2018, Exposure to violence: associations with psychiatric disorders Fleitlich, 2004, Prevalence of Child and Adolescent Psychiatric Disorders Mendes, 2013, Risk factors for mental health problems in school-age children Paula, 2015, Prevalence of psychiatric disorders Salum, 2011, The multidimensional evaluation and treatment of anxiety in children and adolescents Santos, 2020, Associação entre o tempo de uso de mídias eletrônicas e problemas internalizantes em crianças de 7 a 11 anos durante a pandemia da covid-19 Simões, 2020, Saúde dos adolescentes da coorte de nascimentos de São Luís Renata Barboza 2009 AVALIAÇÃO DOS NÍVEIS DE ANSIEDADE DE UMA AMOSTRA DE
Sleep-Wake Disorders	Grinding at night	SP;MA	2004-2005 2005-2006	1674	Household	2024-07-11	NA	No	Authors questionnaire	Caregiver	35.7	39.1	1	Renner, 2012, Are mental health problems and depression associated with bruxism
Substance Use	Hallucinogen use (past month)	SP;MG	2007 2014 2003 2018-2019	4918	Schools, household, olnline form, research service	2024-10-20		No	DUSI Drug Use Screening Inventory-Revised	Self-report	0.4	11.4	5	Cardoso, 2014, A influência dos amigos no consumo de drogas entre Felipe, 2015, Saúde mental, consumo de drogas, problemas na vida e o suporte familiar entre os adolescentes Malbergier, 2012, Adolescent substance use and family problems Silva, 2006, Drug abuse prevalence among secondary school students in São José do Rio Preto, São Paulo Vellozo, 2023, Prevalence of psychoactive substance use by adolescents in public schools in a municipality
Substance Use	Hallucinogen use (past week)	SP	2003	1035	Schools	14-20	51.8	No	Questionnaired developed by WHO - adapted	Self-report	0	0.4	1	Silva, 2006, Drug abuse prevalence among secondary school students in São José do Rio Preto, São PauloSilva, 2006, Drug abuse prevalence among secondary school students in São José do Rio Preto, São Paulo
Substance Use	Hallucinogen use (past year)	SP	2003	1035	Schools	14-20	51.8	No	Questionnaired developed by WHO - adapted	Self-report	0.6	3	1	Silva, 2006, Drug abuse prevalence among secondary school students in São José do Rio Preto, São Paulo
Substance Use	Hallucinogen use (lifetime)	SC;SP;RS;DF;PE	1997 2009 2013 1988 1997 2003 2018	10061	School	2024-10-22		No	Questionnaire adapted from the WHO’s Program on Research and Reporting on the Epidemiology of Drug Dependence. ASSIST Questionnaired developed by WHO - adapted	Self-report	0.5	17.1	7	Baus, 2002, Prevalência e fatores de risco relacionados aouso de drogas Bitancourt, 2016, Factors associated with illicit drugs' lifetime Cerutti, 2015, A implicação das atitudes parentais Godoy, 1991, Use of psychoactive substances among private school Scivoletto, 2002, Use of psychoactive substances and sexual risk behavior in adolescents Silva, 2006, Drug abuse prevalence among secondary school students in São José do Rio Preto, São Paulo Silva, 2020, Association between alcohol consumption and low nutritional food among school teenagers
Quality of Life and Wellbeing	Health-related quality of life	AC;AL;AP;AM;BA;CE;DF;ES;GO;MA;MT;MS;MG;PA;PB;PR;PE;PI;RJ;RN;RS;RO;RR;SC;SP;SE;TO	2018 2019 2014 2016 2011-2013	3485	Schools	2024-04-19		No	KIDSCREEN-52 Kidscreen-10 KIDSCREEN – 27 PedsQL	Self-report	NA	NA	6	Alencar, 2022, Factors associated with adolescents' health-related da Costa, 2020, Association between Lifestyle Behaviors andHealth-Related Quality de Lucena, 2022, Sedentary behavior and health-related quality Dumuid, 2018, Human development index, children’s health-related quality of life Mélo, 2020, Quality of life and neuropsychomotor development Xiao, 2020, Sleep characteristics and health-related quality of life
Quality of Life and Wellbeing	Health-related quality of life- Autonomy and Relationship with Parents (female sample)	RJ	2010	372	School	2023-10-17	100	No	Kidscreen 27	Self-report	45.6	48	1	Agatão, 2017, Health-related quality of life
Quality of Life and Wellbeing	Health-related quality of life- Autonomy and Relationship with Parents (male sample)	RJ	2010	435	School	2023-10-17	0	No	Kidscreen 27	Self-report	45.7	47.7	1	Agatão, 2017, Health-related quality of life
Quality of Life and Wellbeing	Health-related quality of life- Friends and Social Support (female sample)\	RJ	2010	372	School	2023-10-17	100	No	Kidscreen 27	Self-report	52.1	54.1	1	Agatão, 2017, Health-related quality of life
Quality of Life and Wellbeing	Health-related quality of life- Friends and Social Support (male sample)	RJ	2010	435	School	2023-10-17	0	No	Kidscreen 27	Self-report	48.4	50.4	1	Agatão, 2017, Health-related quality of life
Quality of Life and Wellbeing	Health-related quality of life- Health and Physical Activity’ (female sample)	RJ	2010	372	School	2023-10-17	100	No	Kidscreen 27	Self-report	46.5	48.6	1	Agatão, 2017, Health-related quality of life
Quality of Life and Wellbeing	Health-related quality of life- Health and Physical Activity’ (male sample)	RJ	2010	435	School	2023-10-17	0	No	Kidscreen 27	Self-report	49.4	51.1	1	Agatão, 2017, Health-related quality of life
Quality of Life and Wellbeing	Health-related quality of life- Psychological well-being (female sample)	RJ	2010	372	School	2023-10-17	100	No	Kidscreen 27	Self-report	48.4	50.5	1	Agatão, 2017, Health-related quality of life
Quality of Life and Wellbeing	Health-related quality of life- Psychological well-being (male sample)	RJ	2010	435	School	2023-10-17	0	No	Kidscreen 27	Self-report	48.1	49.9	1	Agatão, 2017, Health-related quality of life
Quality of Life and Wellbeing	Health-related quality of life- School enviroment (female sample)	RJ	2010	372	School	2023-10-17	100	No	Kidscreen 27	Self-report	54.2	56	1	Agatão, 2017, Health-related quality of life
Quality of Life and Wellbeing	Health-related quality of life- School enviroment (male sample)	RJ	2010	435	School	2023-10-17	0	No	Kidscreen 27	Self-report	51.6	53.5	1	Agatão, 2017, Health-related quality of life
Exposure to adversities (childhood abuse and maltreatment, sexual abuse, bullying, street violence, deprivation)	High risk for direct aggression	BA	2014-2015	239	School	10-19		No	EVAP - Victimization Scale and Aggression Peer	Self-report	1.67	45.61	1	Mota 2018 Adolescentes escolares: associação entre vivência de bullying e consumo d
Depressive Disorders	Hopelessness	RS	NA	526	School	15-19	56.1	No	BHS Beck Hopelessness Scale	Self-report	36.7	36.7	1	Werlang, 2005, Risk and Protection Factors in Suicide Ideation among Adolescents
Depressive Disorders	Hopelessness (mild)	RS	NA	526	School	15-19	56.1	No	Beck Hopelessness Scale	Self-report	24.9	24.9	1	Borges, 2016, Estudo de ideação suicida
Depressive Disorders	Hopelessness (moderate)	RS	NA	526	School	15-19	56.1	No	Beck Hopelessness Scale	Self-report	9.8	9.8	1	Borges, 2016, Estudo de ideação suicida
Depressive Disorders	Hopelessness (severe)	RS	NA	526	School	15-19	56.1	No	Beck Hopelessness Scale	Self-report	2	2	1	Borges, 2016, Estudo de ideação suicida
Neurodevelopmental - ADHD (Attention-Deficit/Hyperactivity Disorder)	Hyperactivity	MG;RS;DF;SP	2014 2001-2013 2016 2019 2021	1764	Household, Clinic	0-18		No	Strengths and Difficulties Questionnaire (SDQ)	Self-report, Caregivers	17.5	17.8	4	Felipe, 2015, Saúde mental, consumo de drogas, problemas na vida e o suporte familiar entre os adolescentes Rosario, 2022, Preditores de dificuldades emocionais e comportamentais na adolescência Santos, 2017, Exploring the association between parental abuse and mental health of children and adolescents and their mothers Magrini 2024 SCHOOL CHILDREN’S MENTAL HEALTH AND MATERNAL DEPRESSION
Neurodevelopmental - ADHD (Attention-Deficit/Hyperactivity Disorder)	Hyperactivity-impulsivity	BA	2004	774	Schools	2024-06-17	44.4	No	ADHDS-TV The Attention Deficit Hyperactivity Disorder Scale–Teacher’s Version	Teachers	2.6	2.6	1	Ponde, 2012, Relationship between learning problems and attention deficit in
Neurodevelopmental - ADHD (Attention-Deficit/Hyperactivity Disorder)	Hyperactivity-Inattention	RS	2020 2019 2015-2016	2692	Schools, Online survey	2024-04-08		No	SDQ Strengths and Difficulties Questionnaire	Caregivers	3.9	4.96	2	Murray, 2023, Child and maternal mental health before and during Reyes, 2019, Emotional and behavioral problems in children of depressed mothers
Substance Use	Hypnotic use	RS	2013	487	School	44.3% 15-22	55.6	No	Alcohol, Smoking and Substance Involvement Screening Test (ASSIST),	Self-report	3.5	3.5	1	Cerutti, 2015, A implicação das atitudes parentais
Bipolar and Related Disorders	Hypomania	RJ	NA	90	School, clinic or university	2023-06-10	51.1	No	Parent and Children Interview for Psychiatric Syndromes (P-Chips). DSM-V	Caregiver	2.2	2.2	1	Brooking, 2012, Memory performance
Substance Use	Ilicit drug use	CE;RS;MG	Fortaleza, CE Porto Alegre, RS Uberaba, MG	1542	Schools, household	2024-12-19		No	Semi-structured questionnaire	Self-report	10.5	46.9	3	Moreira, 2013, Exposure to violence among adolescents Raffaelli, 2007, Developmental risks and psychosocial adjustment among low-income Silveira, 2014, Consumption of alcohol, tobacco and other drugs among adolescents from an elementary
Substance Use	Ilicit drug use (cocaine, ecstasy or solvents)	RS	2012	2980	Schools	2024-12-17	54.4	No	questionnaire adapted from the “I National Survey on the Use of Alcohol and Other Drugs by University Students in the 27 Brazilian Capitals”	Self-report	8.7	8.7	1	Teixeira, 2021, Parental monitoring of computer use and its association with drug use among students in southern brazil
Substance Use	Ilicit drug use (Inhalants, marijuana or cocaine)	PE	2014	1154	Schools	13-19	53.9	No	YRBS: Youth Risk Behavior Surveillance System	Self-report	15.8	15.8	1	Raposo, 2017, Binge drinking and illicit drug use among adolescent students.
Substance Use	Ilicit drug use (lifetime)	AC;AL;AP;AM;BA;CE;DF;ES;GO;MA;MT;MS;MG;PA;PB;PR;PE;PI;RJ;RN;RS;RO;RR;SC;SP;SE;TO	1997 2001 2005 2007 2009 2010 2011 2012 2013 2014 2015 2016 2018 2019 1998-1999 2000-2001 2009-2012 2017-2018 2019-2020	356203	Schools, household	2024-10-19		No	Modules on use of beverages and illegal drugs from the National School Health survey Global School-based Student Health Survey confidential questionnaires Question asking if the participant ever tried an illicit drug (e.g., cannabis, cocaine, crack, LSD),and those who reported ‘yes’ were classified as having experimented Youth Risk Behavior Survey (YRBS) Questionnaire on Lifestyle and Risk Behaviors of Santa Catarina Adolescents, developed based on parts of already validated instruments for adolescents. ASSIST (Screening Test for Involvement with Alcohol, Cigarettes, and Other Substances) CEBRID - Brazilian Psychotropic Drugs Information Center questionnaire Brazilian Youth Questionnaire Version Phase II	Self-report	5.2	53.1	29	Almeida, 2020, Relations between sociocultural spaces Arroyave, 2016, Tendências e desigualdades nos comportamentos de risco Beserra, 2019, Prevalencia de violencia en la escuela Bittencourt, 2009, Sentimento de discriminação em estudantes Bozzini, 2023, Prevalence of adolescent risk behaviors at 11 and 15 years of age da Costa, 2020, Association between Lifestyle Behaviors andHealth-Related Quality de Almeida, 2017, Sedentary behavior, psychosocial stress indicators de Oliveira, 2020, Illicit drugs and their association with tobacco and alcohol Elicker, 2015, Uso de álcool, tabaco e outras drogas por adolescentes Farias, 2009, Comportamentos de risco à saúde em adolescentes Filho, 2014, The prevalence of dental trauma and its association Freitas, 2020, Prevalence of drug use and family relationships among schoo Horta, 2014, Lifetime use of illicit drugs Jesus, 2011, Vulnerability in adolescence Jorge, 2018, Peer group influence and illicit drug use among adolescent Lima, 2010, Health behavior in high school students from Barra dos Coqueiros Lisboa, 2022, Vitimização de violência está associado com o consumo Merchan-Hamann, 2002, Mesquita, 2010, Stress and sleep quality in high school brazilian adolescents Monteiro, 2020, Factors associated with common mental disorder in school teenagers Moreira, 2022, A violência mora ao lado? Oliveira, 2019, Influence of parental smoking on the use of alcohol and illicit drugs among adolescents. Opaleye, 2014, Nonprescribed use of tranquilizers Scivoletto, 2002, Use of psychoactive substances and sexual risk behavior in adolescents Simões, 2020, Saúde dos adolescentes da coorte de nascimentos de São Luís Monte 2024 Prevalence and factors associated with risky sexual behavior Oliveira 2024 Sociodemographic factors and lifestyle behaviours associated with bullying victimization Lima 2023 Modifiable behavioral risk factors for NCDs and sleep in Brazilian adolescents Malta 2010 Prevalência de fatores de risco e proteção de doenças crônicas Marmirolli 2019 E‑cigarette Use in a Nationally Representative Sample
Substance Use	Ilicit drug use (past month)	AC;AL;AP;AM;BA;CE;DF;ES;GO;MA;MT;MS;MG;PA;PB;PR;PE;PI;RJ;RN;RS;RO;RR;SC;SP;SE;TO	2010 2002 2007 2005-2006	104306	Schools, household	2024-10-19		No	DUSI Drug Use Screening Inventory-Revised Closed-ended question PeNSE (National school-based health survey) questionnaire	Self-report	3.4	11.2	7	Elicker, 2015, Uso de álcool, tabaco e outras drogas por adolescentes Horta, 2006, Drogas: Famílias que protegem Malbergier, 2012, Adolescent substance use and family problems Silva, 2007, Bem-estar psicológico e adolescência Souza, 2010, Suicidal ideation in adolescents aged 11 to 15 years Strauch, 2009, Alcohol use among adolescents Mesas 2024 Is Violence Victimization Associated with the Consumption
Substance Use	Ilicit drug use (past year)	RS	2012	3565	Schools	2024-12-17		No	Closed-Ended Questionnaire (Yes/No)	Self-report	10.7	11.2	1	Shafer, 2017, Exposure to physical and sexual violence and suicidal ideation among schoolchildren
Substance Use	Ilicit drugs use	RS	2000-2001	360	Schools	15-19	52.2	No	Direct quesion	Self-report	28.6	28.6	1	Tavares, 2004, Behavioral characteristics of the only child
Disruptive, Impulse-Control, and Conduct Disorders	Impulsiveness	RS	2010-2011	870	School	2024-10-16		No	Barratt Impulsiveness Scale	Self-report	65.15	65.28	1	de Almeida, 2014, Uso de álcool, drogas, níveis de impulsividade
Exposure to adversities (childhood abuse and maltreatment, sexual abuse, bullying, street violence, deprivation)	Indirect/Witnessed Victimization (lifetime)		2019	96396	School	13.9 ± 1.4	50.23	No	PeNSE (National school-based health survey) questionnaire	Self-report	2024-08-04	2024-08-04	1	Faria 2020 Social Support as a Protective Factor for Victimization and School Performance
Exposure to adversities (childhood abuse and maltreatment, sexual abuse, bullying, street violence, deprivation)	Indirect/Witnessed Victimization (past year)			426	School	13.9 ± 1.4	54.5	No	JVQ - Portuguese version of the Juvenile Victimization Questionnaire, 2nd edition, Screener Sum Version, Caregiver Lifetime Form	Self-report	85	85	1	Faria 2020 Social Support as a Protective Factor for Victimization and School Performance
Sleep-Wake Disorders	Indisposition	SP	2010	529	Schools	16-19	54.4	No	PSQI Pittsburgh Sleep Quality Index	Self-report	75.9	75.9	1	Rocha, 2010, Sleep disorders in high school and pre-university students.
Substance Use	Inhalant use (lifetime)	AC;AL;AP;AM;BA;CE;DF;ES;GO;MA;MT;MS;MG;PA;PB;PR;PE;PI;RJ;RN;RS;RO;RR;SC;SP;SE;TO	1986 1987 1988 1989 1993 1997 2005 2006 2008 2010 2011 2013 2018 2019 1998-1999	147706	Schools	2024-10-19		No	Questionnaire adapted from the WHO’s Program on Research and Reporting on the Epidemiology of Drug Dependence. Adaptation from the European Drug Addiction Prevention Trial (EU-DAP) questionnaire CEBRID Subregional Questionnaire Model) and was developed by the Organization of American States Inter-American Uniform Drug Use Survey (SIDUC). Questionnaired developed by WHO - adapted and ESPAD European School Survey Project on Alcohol and Other Drugs ASSIST the Alcohol, Smoking and Substance Involvement Screening Test	Self-report	2.5	27.6	16	Baus, 2002, Prevalência e fatores de risco relacionados aouso de drogas Bucher, 1990, Drogas utilizadas por jovens Cerutti, 2015, A implicação das atitudes parentais Galduróz, 2004, Trends in drug use Garcia-Cerde, 2021, Attitudes are associated with the drug use profiles Garcia-Cerde, 2023, Psychiatric symptomatology is associated with polydrug Godoy, 1991, Use of psychoactive substances among private school Hynes-Dowell, 2011, Volatile substance misuse among Machado, 2010, Reliability of a questionnaire on substance use among adolescent students Merchan-Hamann, 2002, Mesquita, 2010, Stress and sleep quality in high school brazilian adolescents Miozzo, 2013, Consumption of psychoactive substances in a group of adolescents Muza, 1997, Consumption of psychoactive substances by school-age adolescents Sanchez, 2013, Inhalants as intermediate drugs between legal and illegal drugs among middle and high Scivoletto, 2002, Use of psychoactive substances and sexual risk behavior in adolescents Silva-Oliveira, 2014, The prevalence of inhalant use and associated factors among adolescents Silva, 2020, Association between alcohol consumption and low nutritional food among school teenagers
Substance Use	Inhalant use (past 3 months)	MG	2011	891	Schools	15-19	60.5	No	ASSIST the Alcohol, Smoking and Substance Involvement Screening Test	Self-report	0.8	3.9	1	Silva-Oliveira, 2014, The prevalence of inhalant use and associated factors among adolescents
Substance Use	Inhalant use (past month)	MG;SP;BA;CE	1998 2001 2006 2007 2008 2014 2019	24711	Schools	2024-10-20		No	Youth Health Risk Behavior Survey Brazilian version of the Drug Use Screening Inventory (DUSIR) Drug Use Screening Inventory Revised (DUSI-R) Authors questionnaire	Self-report	1.1	20.2	10	Almeida, 2023, Can psychopathology predict adolescent drug Amato, 2010, Resiliência e uso de drogas: Cardoso, 2014, A influência dos amigos no consumo de drogas entre Carlini, 2000, Comportamentos de saúde de Micheli, 2004, Drug use by Brazilian students Felipe, 2015, Saúde mental, consumo de drogas, problemas na vida e o suporte familiar entre os adolescentes Machado, 2010, Reliability of a questionnaire on substance use among adolescent students Malbergier, 2012, Adolescent substance use and family problems Pereira, 2015, PSYCHOTROPIC DRUG USE AMONG TEENAGE PUBLIC Sanchez, 2013, Inhalants as intermediate drugs between legal and illegal drugs among middle and high
Substance Use	Inhalant use (past year)	SP	2008	5226	Schools	2024-10-19	49.7	No	Questionnaired developed by WHO - adapted and ESPAD European School Survey Project on Alcohol and Other Drugs	Self-report	8.6	8.6	1	Sanchez, 2013, Inhalants as intermediate drugs between legal and illegal drugs among middle and high
Substance Use	Inhalants/solvents use (lifetime)	GO	2005	415	Schools	2024-10-18	49.4	No	Questionnaired developed by WHO - adapted	Self-report	11.1	11.1	1	Teixeira, 2009, Use of psychoactive substances among students
Substance Use	Inhalants/solvents use (past month)	GO;SP	2005 2018-2019	1875	Schools	2024-10-19		No	Questionnaired developed by WHO - adapted DUSI Drug Use Screening Inventory-Revised	Self-report	4.4	12.6	2	Teixeira, 2009, Use of psychoactive substances among students Vellozo, 2023, Prevalence of psychoactive substance use by adolescents in public schools in a municipality
Substance Use	Inhalants/solvents use (past year)	GO	2005	415	Schools	2024-10-18	49.4	No	Questionnaired developed by WHO - adapted	Self-report	7.5	7.5	1	Teixeira, 2009, Use of psychoactive substances among students
Sleep-Wake Disorders	Insomnia			426	School	13-17	54.5	No	JVQ - Portuguese version of the Juvenile Victimization Questionnaire, 2nd edition, Screener Sum Version, Caregiver Lifetime Form	Self-report	80.8	80.8	1	Tovo-Rodrigues 2024 Cohort Profile Update: 2004 Pelotas (Brazil) Birth Cohort Study
Neurodevelopmental - Developmental Delay	Intelectual disability	SP;MA;CE;GO;RJ	2010-2011	3732	Schools	2024-06-18		No	WASI Wechsler Abbreviated Scale of Intelligence Ten Questions Questionnaire WISC-III	Self-report, caregiver, health professional	4.6	24.8	2	Tafla, 2021, DIagnosys: An Analytical Framework for the Identification of Elementary School Zaqueu, 2015, Fatores educacionais e psicossociais
Neurodevelopmental - Developmental Delay	Intelligence Quotient	MG;RS;MA;RS	2008 2010 2016	6789	Schools	2024-06-19		No	WASI Wechsler Abbreviated Scale of Intelligence WISC-III	Self-report	15.3	50.9	4	Tatiane, 2009, A influência da inteligência e da personalidade nas diferenças individuais do rendimento acadêmico em escolares do ensino Martins-Silva, 2023, Early risk factors for conduct problem trajectories Simões, 2020, Saúde dos adolescentes da coorte de nascimentos de São Luís Torma Teixeira, 2017, Funcionamento intelectual e níveis de estresse
Suicidality or Self-Injury	Intentional self-harm by hanging, strangulation and suffocation (X70)	AL;BA;CE;MA;PB;PE;PI;RN;SE	2001-2015	3194 (óbitos)	National Register	2024-10-19	37.9	No	National Register (DATASUS)	Self-report	47.8	47.8	1	Silva, 2021, Epidemiological profile and temporal trend of suicide mortality in adolescents.
Suicidality or Self-Injury	Intentional self-harm by other and unspecified firearm and gun discharge (X74)	AL;BA;CE;MA;PB;PE;PI;RN;SE	2001-2015	1984	National Register	2024-10-19	0	No	National Register (DATASUS)	Self-report	8.2	8.2	1	Silva, 2021, Epidemiological profile and temporal trend of suicide mortality in adolescents.
Other	Internet addiction	MG;SP;RS	2016 2017 2020	3241	Schools	14-20		No	Young Internet Addiction Test Internet Addiction Test (IAT)	Self-report	9.8	84	7	Avila, 2017, Dependência de Internet em adolescentes Brito, 2023, Prevalence of internet addiction Cruz, 2018, Evaluation of Internet Adicction de Ávila, 2017, DEPENDÊNCIA DE INTERNET, ANSIEDADE, DEPRESSÃO E USO DE SUBSTÂNCIAS de Ávila, 2020, Internet addiction in students from an educational institution Lima, 2021, Ideação suicida e fatores associados entre estudantes Marin 2024 Prevalence of Internet Addiction and Psychological Factors
Other	Internet addiction (mild)	SP	2017	180	Clinical	14-18	54.4	No	IAT - Internet Addiction Test	Self-report	26.1	26.1	1	Niskier 2024 Adolescent Screen Use: Problematic Internet Use and
Other	Internet addiction (moderate)	SP	2017	180	Clinical	14-18	54.4	No	IAT - Internet Addiction Test	Self-report	9.4	9.4	1	Niskier 2024 Adolescent Screen Use: Problematic Internet Use and
Other	Internet addiction (total score)	SP	2017	180	Clinical	14-18	54.4	No	IAT - Internet Addiction Test	Self-report	NA	NA	1	Niskier 2024 Adolescent Screen Use: Problematic Internet Use and
Exposure to adversities (childhood abuse and maltreatment, sexual abuse, bullying, street violence, deprivation)	Interpersonal violence against adolescent	ES	2011-2018		National Register (SINAN) (IGBE)	10-19		No	Notifiable Diseases Information System (SINAN)	Notifiable Diseases Information System (SINAN)			1	Pereira 2023 INTERPERSONAL VIOLENCE AGAINST ADOLESCENTS
General Psychopathology, Psychosocial Functioning, and Broad-Spectrum Mental Health Assessment	Irritability		2020	9470	Online survey	12-17		No	Authors questionnaire	Self-report	31.1	31.1	1	Silva 2022 Repercussões da pandemia de covid-19 na saúde mental
Neurodevelopmental - Specific Learning Disorder	Language delay	SP		444	Clinical	0.5-0.75	52.48	No	Bayley III - Bayley Scales of Infant and Toddler Development Screening Test	Caregiver	17.44	17.44	1	Tella 2018 Socioeconomic diversities and infant development at 6 to 9
Neurodevelopmental - ADHD (Attention-Deficit/Hyperactivity Disorder)	Learning problems	RJ;GO;CE;MA;BA;SP	2010-2011 2004 2021	3425	Schools	2024-06-17		No	National test for academic performance (TDE) ADHDS-TV The Attention Deficit Hyperactivity Disorder Scale–Teacher’s Version	Self-report	3.7	61.4	2	Fortes, 2015, Prevalência de trastornos específicos Ponde, 2012, Relationship between learning problems and attention deficit in Teixeira 2023 Sociodemographic and economic characteristics of families and health and
General Psychopathology, Psychosocial Functioning, and Broad-Spectrum Mental Health Assessment	Loneliness	AC;AL;AP;AM;BA;CE;DF;ES;GO;MA;MT;MS;MG;PA;PB;PR;PE;PI;RJ;RN;RS;RO;RR;SC;SP;SE;TO	2020	9470	Online survey	12-17		No	Authors questionnaire	Self-report	28	28	1	Silva 2022 Repercussões da pandemia de covid-19 na saúde mental
General Psychopathology, Psychosocial Functioning, and Broad-Spectrum Mental Health Assessment	Low family social support associated with internalizing/externalizing symptoms	SP	2016	1292	Schools	2023-04-05	48.2	No	CBCL Child Behavior Checklist	Self-report	2.6	2.6	1	Torres, 2022, Are social vulnerability and family social support associated with children’s psychiatric symptoms
Exposure to adversities (childhood abuse and maltreatment, sexual abuse, bullying, street violence, deprivation)	Low family support	MG	2014	539	Household	2023-12-17	56.4	No	Perception of family support inventory	Caregiver	36.9	36.9	1	Felipe, 2015, Saúde mental, consumo de drogas, problemas na vida e o suporte familiar entre os adolescentes
Exposure to adversities (childhood abuse and maltreatment, sexual abuse, bullying, street violence, deprivation)	Maltreatment	RS;BA;SP	2019 2015 2009 2023	8345	Schools, research clinic,	3-17		No	"Portuguese version of the Juvenile Victimization Questionnaire, 2nd edition, Screener Sum Version, Caregiver Lifetime Form" Childhood Trauma Questionnaire (CTQ)	Self-report, caregiver	10.9	72	5	Buffarini, 2021, Intimate partner violence against women and child maltreatment de Oliveira, 2018, Disentangling the mental health impact of childhood abuse and neglect Bordignon 2023 Child maltreatment associates with violent victimization in young adulthood Buffarini 2024 Unique and shared risk factors for early childhood Gawryszewski 2012 Maus-tratos contra a criança e o adolescente no Estado de São Paulo, 2009
Exposure to adversities (childhood abuse and maltreatment, sexual abuse, bullying, street violence, deprivation)	Maltreatment (from parents)	RS	2015	1949	Research clinic	11	48.9	No	Parent-Child Conflict Tactics Scale	Caregiver	6.91	6.91	1	Maruyama, 2023, Maternal depression trajectories in childhood
Substance Use	Marijuana use	DF;PR	1986 2012-2013	3245	Schools	2024-12-18		No	WHO questionnaire	Self-report	5.98	7.5	2	Bucher, 1990, Drogas utilizadas por jovens Substance Use Marijuana use Brasilia, DF 1986 2174 School M: 16.4, SD=4.6 55.5 WHO questionnaire Priotto, 2019, Consumption of alcohol and drugs and youth Substance Use Marijuana use Foz do Iguaçu (Brazil) 2012-2013 1071 Schools 12-18 50.71 self-administered semi-structured anonymous questionnaire developed by the researchers was translated, analyzed and evaluated
Substance Use	Marijuana use (lifetime)	AC;AL;AP;AM;BA;CE;DF;ES;GO;MA;MT;MS;MG;PA;PB;PR;PE;PI;RJ;RN;RS;RO;RR;SC;SP;SE;TO	1987 1988 1989 1993 1995 1997 1998 2003 2005 2006 2008 2009 2010 2011 2013 2017 2018 2019 1972-1972 1998-1999 2010-2011 2015-2017 2019-2021	173081	Schools	2024-10-24		No	Adaptation from the European Drug Addiction Prevention Trial (EU-DAP) questionnaire Adaptation from CEBRID questionnaire ASSIST the Alcohol, Smoking and Substance Involvement Screening Test Brazilian Youth Questionnaire Health Behavior in School-aged Children Questionnaire adapted from the WHO’s Program on Research and Reporting on the Epidemiology of Drug Dependence. Questionnaired developed by WHO self -administered questionnaire, similar to that used by Galduróz et al1 (1997), which was developed according to World Health Organization criteria Structured questionnaire Subregional Questionnaire Model) and was developed by the Organization of American States Inter-American Uniform Drug Use Survey (SIDUC). Youth Risk Behavior Surveillance System, Brazil [	Self-report	2.3	29	33	Baus, 2002, Prevalência e fatores de risco relacionados aouso de drogas Bitancourt, 2016, Factors associated with illicit drugs' lifetime Cerutti, 2015, A implicação das atitudes parentais de Almeida, 2014, Uso de álcool, drogas, níveis de impulsividade dos Reis, 2013, Health vulnerabilities in adolescence: Socioeconomic conditions Galduróz, 2004, Trends in drug use Garcia-Cerde, 2021, Attitudes are associated with the drug use profiles Garcia-Cerde, 2023, Psychiatric symptomatology is associated with polydrug Giacomozzi, 2012, Survey on Drug Use and Vulnerabilities among Students Godoy, 1991, Use of psychoactive substances among private school Guimarães, 2004, Consumo de drogas psicoativas por adolescentes escolares Hynes-Dowell, 2011, Volatile substance misuse among Leão, 2017, Simultaneous Health Risk Behaviors in Adolescents Associated Machado, 2010, Reliability of a questionnaire on substance use among adolescent students Merchan-Hamann, 2002, Mesquita, 2010, Stress and sleep quality in high school brazilian adolescents Miozzo, 2013, Consumption of psychoactive substances in a group of adolescents Murad, 1979, Drug abuse among students in the State of Minas Gerais, Brazil. Nogueira, 2017, Indicadores e comportamentos de saúde em adolescentes Pavani, 2007, Marijuana consumption among high school students Sanchez, 2013, Inhalants as intermediate drugs between legal and illegal drugs among middle and high Scivoletto, 2002, Use of psychoactive substances and sexual risk behavior in adolescents Silva-Oliveira, 2014, The prevalence of inhalant use and associated factors among adolescents Silva, 2006, Drug abuse prevalence among secondary school students in São José do Rio Preto, São Paulo Silva, 2020, Association between alcohol consumption and low nutritional food among school teenagers Soares, 2019,Consumption of alcohol and drugs and school absenteeism among high school students of public schools Souza, 1998, An epidemiological profile of drug abuse among elementary and high school Tavares, 2001, Drug use prevalence and school performance among teenagers Teixeira, 2009, Use of psychoactive substances among students Thomé, 2009, Exploração sexual e trabalho Souza 2006 Uso de drogas psicoativas entre estudantes adolescentes trabalhadores e não trabalhadores da rede estadual de ensino de Cuiába, Mato Grosso Garcia-Cerde 2024 Substance use and adolescent mental health during Mota 2018 Adolescentes escolares: associação entre vivência de bullying e consumo d Silva 2019 Perfil e demandas de saúde de adolescentes escolares
Substance Use	Marijuana use (past month)	MG;DF;MS;AM;RS;SP;PE;SE;RJ;PI;MT;RO;SC;GO;RN;CE	1998 2003 2005 2006 2007 2008 2010 2011 2013 2014 2017 2019 2005-2007 2007-2008 2017-2018 2018-2019	39128	Schools	2024-10-19		No	Adaptation from the European Drug Addiction Prevention Trial (EU-DAP) questionnaire Brazilian Youth Questionnaire Version Phase II DUSI Drug Use Screening Inventory-Revised Modules on use of beverages and illegal drugs from the National School Health survey Questionnaired developed by WHO - adapted Questionnaired developed by WHO - adapted and ESPAD European School Survey Project on Alcohol and Other Drugs Youth Risk Behavior Survey (YRBS)	Self-report	0.5	23.1	20	Almeida, 2020, Relations between sociocultural spaces Almeida, 2023, Can psychopathology predict adolescent drug Amato, 2010, Resiliência e uso de drogas: Assis, 2014, Adolescence, sexual behavior Cardoso, 2014, A influência dos amigos no consumo de drogas entre Felipe, 2015, Saúde mental, consumo de drogas, problemas na vida e o suporte familiar entre os adolescentes Fidalgo, 2016, The association of psychiatric symptomatology Machado, 2010, Reliability of a questionnaire on substance use among adolescent students Malbergier, 2012, Adolescent substance use and family problems Miozzo, 2013, Consumption of psychoactive substances in a group of adolescents Nardi, 2012, Drug use and antisocial behavior among adolescents attending Pavani, 2007, Marijuana consumption among high school students Pereira, 2015, PSYCHOTROPIC DRUG USE AMONG TEENAGE PUBLIC Sanchez, 2013, Inhalants as intermediate drugs between legal and illegal drugs among middle and high Silva, 2006, Drug abuse prevalence among secondary school students in São José do Rio Preto, São Paulo Silva, 2014, Factors associated with violent behavior among adolescents Soares, 2019,Consumption of alcohol and drugs and school absenteeism among high school students of public schools Tavares, 2001, Drug use prevalence and school performance among teenagers Teixeira, 2009, Use of psychoactive substances among students Vellozo, 2023, Prevalence of psychoactive substance use by adolescents in public schools in a municipality
Substance Use	Marijuana use (past week)	SP	2003	1041	Schools	2024-12-20	51.8	No	Questionnaired developed by WHO	Self-report	2.9	2.9	2	Pavani, 2007, Marijuana consumption among high school students Silva, 2006, Drug abuse prevalence among secondary school students in São José do Rio Preto, São Paulo
Substance Use	Marijuana use (past year)	RS;SP;GO	1998 2010 2003 2008 2005	12255	Schools	2024-10-20		No	Youth Health Risk Behavior Survey Authors questionnaire Questionnaired developed by WHO	Self-report	1	22.2	7	Carlini, 2000, Comportamentos de saúde Miozzo, 2013, Consumption of psychoactive substances in a group of adolescents Pavani, 2007, Marijuana consumption among high school students Sanchez, 2013, Inhalants as intermediate drugs between legal and illegal drugs among middle and high Silva, 2006, Drug abuse prevalence among secondary school students in São José do Rio Preto, São Paulo Tavares, 2001, Drug use prevalence and school performance among teenagers Teixeira, 2009, Use of psychoactive substances among students
Substance Use	Marijuana, cocaine or inhalants use - dependence or abuse	RS	NA	968	Schools	15-20	0	Yes	MINI Mini International Neuropsychiatry Interview	Self-report	6.81	6.81	1	Szobot, 2007, Is attention-deficit/hyperactivity disorder associated with illicit substance use disorders
Feeding and Eating Disorders	Media influence on body image	RJ;PE;SP;MG	2012	1358	Schools	2024-12-15	100	No	Sociocultural Attitudes Towards Appearance Questionnaire-3 (SATAQ-3),	Self-report	82.13	82.13	1	Fortes. 2016, Etiological model of disordered eating
General Psychopathology, Psychosocial Functioning, and Broad-Spectrum Mental Health Assessment	Mental Disorders	RS;MG;BA	2014-2015	944	Schools	2024-06-19		Yes	SRQ 20 – Self Report Questionnaire DAWBA Well-Being Assessment for Children and Adolescents DUSI Drug Use Screening Inventory-Revised	Self-report, caregiver	3.5	45	4	Paixao, 2019,Self-esteem and Symptoms of Mental Disorder in the Adolescence Mendes, 2013, Risk factors for mental health problems in school-age children Mota, 2019, Sociodemographic and health situation of teenage students according to sex Felin 2023 A network analysis involving mental difficulties, cognition, physical fitness
Other	Mental health litearacy- knowledge about mental health	MG	NA	302	School	14-19	65.6	No	Structured questionnaire on Physical Exercise and Mental Health developed by the researchers. The categories questioned were structural and functional knowledge of the central nervous system, neu-rogenesis and neuroplasticity, knowledge about memory and learning, knowledge about anxiety, depression, stress, self-image, self-esteem, demen-tia and mental well-being. Evaluated in a pilot. 20 items. Scores 0-20.	Self-report	14.2	14.2	1	Campos, 2019, Adolescents’ knowledge about the benefits of physical exercises to mental health
General Psychopathology, Psychosocial Functioning, and Broad-Spectrum Mental Health Assessment	Mental Health Need	SP	2002-2003	479	Household	2024-06-17	51.4	No	CBCL Child Behavior Checklist	Caregiver	7.3	7.3	1	Paula Cristiane, 2015, Prevalence of mental health problems in children and adolescents from the outskirts
General Psychopathology, Psychosocial Functioning, and Broad-Spectrum Mental Health Assessment	Mental health perception	SC	2005	516	School	14-19		No	Author's questionnarie	Self-report	75.3	86.1	1	Loch, 2007, Associação entre percepção de saúde e comportamentos relacionados à saúde em adolescentes escolares de Florianópolis, SC
General Psychopathology, Psychosocial Functioning, and Broad-Spectrum Mental Health Assessment	Mental health problems	SP;MG;MA;DF	2013 2014 2002-2003 2004 2004-2005 2005-2006 2016 2000-2001	5719	Schools, household	0-18		No	CBCL Child Behavior Checklist SDQ Strengths and Difficulties Questionnaire	Self-report, Caregiver	12.5	52.5	7	Altafim, 2018, Relations between parenting practices Felipe, 2015, Saúde mental, consumo de drogas, problemas na vida e o suporte familiar entre os adolescentes Paula Cristiane, 2015, Prevalence of mental health problems in children and adolescents from the outskirts Paula CS, 2008, Mental health and violence among sixth grade students Renner, 2012, Are mental health problems and depression associated with bruxism Santos, 2017, Exploring the association between parental abuse and mental health of children and adolescents and their mothers Vitolo, 2005, Parental beliefs and child-rearing attitudes and mental health problems among schoolchildren
Other	Mental health service use	RJ;GO;CE;MA	2010-2011	458	Private rented room	2024-06-16	46.7	No	Questionnaire developed by the research team asking about children/adolescents being seen by a psychologist and/or psychiatrist and/or neurologist for emotional/ behavior problems in the previous 12 months	Self-report	5.6	16.4	1	Paula, 2014, The mental health care gap
Bipolar and Related Disorders	Mood disorders: depression, bipolar disorder, and disruptive mood dysregulation disorder	RS	2010	3577	Research clinic	2024-06-11	48.2	Yes	Development and Well-Being Assessment - DAWBA	Cargiver	1.3	3.2	1	Bauer, 2022, Associations between childhood trauma and childhood psychiatric disorders
Sleep-Wake Disorders	Morningness/Eveningness (M/E Scale)	PR	2019	1554	Schools	14-19	54.7	No	Morningness/Eveningness Scale (M/E)	Self-report	11	43	1	Santos, 2021, Chronic sleep restriction triggers inadequate napping habits in adolescents
Substance Use	Morphine use	DF	1988	1441	School	Mean:15.5, SD: 3.9	52.7	No	"World Health Organization questionnaire was adapted for national use	Self-report	0.3	0.3	1	Godoy, 1991, Use of psychoactive substances among private school
Exposure to adversities (childhood abuse and maltreatment, sexual abuse, bullying, street violence, deprivation)	Mortality rate due to external causes	AC;AL;AP;AM;BA;CE;DF;ES;GO;MA;MT;MS;MG;PA;PB;PR;PE;PI;RJ;RN;RS;RO;RR;SC;SP;SE;TO	1980-1995	NA	National Register	2024-10-19		No	Pan American Health Organization data bank	Self-report	0.0017	0.0554	1	Yunes, 1999, Mortalidad por causas violentas en adolescentes y jóvenes
Exposure to adversities (childhood abuse and maltreatment, sexual abuse, bullying, street violence, deprivation)	Mortality rate due to homicide	AC;AL;AP;AM;BA;CE;DF;ES;GO;MA;MT;MS;MG;PA;PB;PR;PE;PI;RJ;RN;RS;RO;RR;SC;SP;SE;TO	1980-1995	NA	National Register	2024-10-19		No	Pan American Health Organization data bank	Self-report	0.0017	0.0294	1	Yunes, 1999, Mortalidad por causas violentas en adolescentes y jóvenes
Exposure to adversities (childhood abuse and maltreatment, sexual abuse, bullying, street violence, deprivation)	Mortality rate due to traffic accidents	AC;AL;AP;AM;BA;CE;DF;ES;GO;MA;MT;MS;MG;PA;PB;PR;PE;PI;RJ;RN;RS;RO;RR;SC;SP;SE;TO	1980-1995	NA	National Register	2024-10-19		No	Pan American Health Organization data bank	Self-report	0.0061	0.0177	1	Yunes, 1999, Mortalidad por causas violentas en adolescentes y jóvenes
Quality of Life and Wellbeing	Multidimensional Poverty	CE	NA	864	Schools	2024-10-15	47.8	No	MPI Multidimensional Poverty Index	Self-report	4.63	4.63	1	Vinas, 2019, Social disadvantage, subjective well-being and coping strategies in childhood
Exposure to adversities (childhood abuse and maltreatment, sexual abuse, bullying, street violence, deprivation)	Neglect	SP;RS;ES	2008, 2011-2018	7931	Schools, household	11 - 19		No	ICAST-CBrazilian Portuguese Child Abuse Screening Tools – Children’s version "Confidential questionnaire with Selected items were adapted from the Brazilian version of the Childhood Trauma Questionnaire"	Self-report	4.52	63	4	Almeida, 2021,Association between abuse and neglect with Gallo, 2017, Childhood maltreatment preceding depressive disorder at age 18 years Pedroso 2023 Prevalência e fatores associados à negligência contra crianças Soares 2016 Adverse childhood experiences: Prevalence and related factors in adolescents of a Brazilian birth cohort
Neurodevelopmental - Developmental Delay	Neurodevelopmental Delay	PR;PI	2016, 2019	375	Schools	0-1,5		No	Alberta Infant Motor Scale (AIMS) Denver II SWYC scale - Survey of Well-Being of Young Children	Health professional	10	22	2	Mélo, 2020, Quality of life and neuropsychomotor development Sousa, 2020, Screening for Neuropsychomotor and social-emotional development
Elimination Disorders	Nocturia	RS	2003-2004	186	Household	2024-03-09	43	No	Clinical investigation	Health professional	60.4	60.4	1	Mota, 2005, Investigation of voiding dysfunction
Suicidality or Self-Injury	Non suicidal Self-Injury	AC;AL;AP;AM;BA;CE;DF;ES;GO;MA;MT;MS;MG;PA;PB;PR;PE;PI;RJ;RN;RS;RO;RR;SC;SP;SE;TO	2017, 2019	1022	Schools, household	2024-12-17		No	Brazilian version of Functional Assessment of Self-Mutilation (FASM)	Self-report	6.53	8.7	4	Costa, 2021, Profile of non-suicidal self-injury in adolescents Gomes, 2020, Prevalência de autolesão não suicida e fatores associados Aragao 2022 Tendência temporal das notificações de lesão autoprovocada em adolescentes no ambiente escolar, Brasil, 2011-2018 Cypriano 2017 Bullying incidence and its correlation with SCARED and CDI psychometric scales
Obsessive-Compulsive and Related Disorders	Obsessive-compulsive disorder	RS;SP;RJ;GO;CE;MA	2004-2006 2000-2001 2010-2011 2009	19871	Schools	2024-06-16		Yes	DAWBA Schedule for Affective Disorders and Schizophrenia for School-Age Children/Present-and-Lifetime- Version (K-SADS-PL) Dimensional Yale-Brown Obsessive- Compulsive Scale (DY-BOCS) P-Chips	Caregiver	0.1	14.7	6	Anselmi, 2010, Prevalence of psychiatric disorders in a Brazilian birth Fleitlich, 2004, Prevalence of Child and Adolescent Psychiatric Disorders Salum, 2015, High risk cohort study for psychiatric disorders in childhood Paula, 2015, Prevalence of psychiatric disorders Alvarenga, 2015, Obsessive-compulsive symptoms dimensions Renata Barboza 2009 AVALIAÇÃO DOS NÍVEIS DE ANSIEDADE DE UMA AMOSTRA DE
Obsessive-Compulsive and Related Disorders	OCD: point prevalence	RS	2009-2011	424	Schools	14-17	53.2	No	K-SADS-PL Schedule for Affective Disorders and Schizophrenia for School Aged Children: Present and Lifetime Version	Self-report	3.3	3.3	1	Vivian, 2014, Obsessive-compulsive symptoms and obsessive-compulsive disorder in adolescents
Substance Use	Opiates use	SP;MG;RS;MT	2018-2019 2009 2014 2013 1998	9095	Schools, household	2024-10-22		No	questionnaire adapted from the WHO's Program on Research and Reporting on the Epidemiology of Drug Dependence, Drug Use Screening Inventory Revised (DUSI-R) Alcohol, Smoking and Substance Involvement Screening Test (ASSIST),	Self-report	0.2	11.5	5	Vellozo, 2023, Prevalence of psychoactive substance use by adolescents in public schools in a municipality Bitancourt, 2016, Factors associated with illicit drugs' lifetime Felipe, 2015, Saúde mental, consumo de drogas, problemas na vida e o suporte familiar entre os adolescentes Cerutti, 2015, A implicação das atitudes parentais Souza 2006 Uso de drogas psicoativas entre estudantes adolescentes trabalhadores e não trabalhadores da rede estadual de ensino de Cuiába, Mato Grosso
Disruptive, Impulse-Control, and Conduct Disorders	Opponent Defiant Disorder	RS;RJ;SP;GO;CE;MA	2004-2006 2014 2000-2001 2010-2011 2003	490182	Schools, household, Private rented room	6-16		Yes	Kiddie Schedule for Affective Disorders and Schizophrenia (K-SADS) Development and Well-Being Assessment - DAWBA P-ChIPS Children's Interview for Psychiatric Syndromes	Self-report, caregiver, health professional	1	38.5	8	Anselmi, 2010, Prevalence of psychiatric disorders in a Brazilian birth Brooking, 2012, Memory performance Fidalgo, 2018, Exposure to violence: associations with psychiatric disorders Fleitlich, 2004, Prevalence of Child and Adolescent Psychiatric Disorders Salum, 2015, High risk cohort study for psychiatric disorders in childhood Pastura, 2007, Prevalence of attention deficit hyperactivity disorder and its comorbidities in a sample of school-aged children Renata Barboza 2009 AVALIAÇÃO DOS NÍVEIS DE ANSIEDADE DE UMA AMOSTRA DE Paula, 2015, Prevalence of psychiatric disorders
Disruptive, Impulse-Control, and Conduct Disorders	Oppositional Defiant Disorder / Conduct Disorder	RS;RJ;GO;CE;MA	2010 2015 2010-2011	8620	SchoolsResearch clinic Private rented room	2024-06-16		Yes	Kiddie Schedule for Affective Disorders and Schizophrenia (K-SADS) Development and Well-Being Assessment - DAWBA	Caregiver	2.3	3.6	2	Bauer, 2022, Associations between childhood trauma and childhood psychiatric disorders Paula, 2015, Prevalence of psychiatric disorders
Quality of Life and Wellbeing	Oral health-related quality of life	RS	2012 2017-2018	1902	Schools	2024-11-13		No	SHS Brazilian version of the Subjective Happiness Scale CPQ11–14 Brazilian version of the Child Perceptions Questionnaire 11–13 OHRQoL: Toothache OHRQoL: Dental attendance OHRQoL: Self-perceived need for dental treatment OHRQoL: Untreated dental caries	Health professional	5.22	74.1	2	Tuchtenhagen, 2015, The influence of normative and subjective oral health status on schoolchildren’s happiness Zemolin, 2023, Impact of licit and illicit substances on the oral health-related quality of life in adolescents.
Quality of Life and Wellbeing	Oral health: severity of gingivitis (≥15% of the sites bleeding)	RS	2012	1134	Schools	2024-11-13	54.1	No	CPQ11–14 Brazilian version of the Child Perceptions Questionnaire 11–13	Self-report	26.24	26.24	1	Tuchtenhagen, 2015, The influence of normative and subjective oral health status on schoolchildren’s happiness
Quality of Life and Wellbeing	Oral health: untreated dental caries	RS	2012	1134	Schools	2024-11-13	54.1	No	CPQ11–14 Brazilian version of the Child Perceptions Questionnaire 11–13	Self-report	42.28	42.28	1	Tuchtenhagen, 2015, The influence of normative and subjective oral health status on schoolchildren’s happiness
Quality of Life and Wellbeing	Oral symptoms	RS	2012	1134	Schools	2024-11-13	54.1	No	CPQ11–14 Brazilian version of the Child Perceptions Questionnaire 11–13	Self-report	5.16	5.16	1	Tuchtenhagen, 2015, The influence of normative and subjective oral health status on schoolchildren’s happiness
Substance Use	Orexygen use	SP	2009	3891	School	2024-10-22	50.3	No	questionnaire adapted from the WHO's Program on Research and Reporting on the Epidemiology of Drug Dependence,	Self-report	0.2	0.2	1	Bitancourt, 2016, Factors associated with illicit drugs' lifetime
Disruptive, Impulse-Control, and Conduct Disorders	Other disruptive disorder	RS	2004-2006	4448	Household	12	50.3	Yes	Development and Well-Being Assessment for Children and Adolescents (DAWBA).	Self-report	0.1	0.1	1	Anselmi, 2010, Prevalence of psychiatric disorders in a Brazilian birth
Substance Use	Other Drugs use	RS	2005	1170	Schools	2024-12-18	52.5	No	adaptation of the instrument proposed by the WHO	Self-report	0.6	2.4	1	Vieira, 2008, Uso de álcool, tabaco e outras drogas por adolescentes escolares em município do Sul do Brasil
Substance Use	Other substances	SP	2017-2018	2040	Schools	14-19	54.4	No	DUSI Drug Use Screening Inventory-Revised	Self-report	2.3	2.3	1	Okada, 2023, Association between health risk behaviors and food consumption in adolescents
Substance Use	Other Tobacco products use	AC;AL;AP;AM;BA;CE;DF;ES;GO;MA;MT;MS;MG;PA;PB;PR;PE;PI;RJ;RN;RS;RO;RR;SC;SP;SE;TO	2012	109104	School	86% 13-15	52.2	No	Authors questionnaire	Self-report	4.8	4.8	1	Hallal, 2017, The use of other tobacco products
Quality of Life and Wellbeing	Overall Happiness	RS	2014	1460	School	2024-12-19	53.6	No	Happiness Measures (HM)	Self-report	3.89	3.89	1	Lemes, 2018, Body image satisfaction and subjective wellbeing among
Quality of Life and Wellbeing	Overall Life Satisfaction	CE;RS;PA;MG;SC;PR;RJ;SP	2014 2018 2019 2008-2009 2011-2012	19098	Schools, household	2024-08-19		No	Brief Multidimensional Students’ Life Satisfaction Scale (BMSLSS) Adapted version of the Personal Well-Being Index–School Children (PWI-SC): PWI-SC5 General Domain Satisfaction Index Multidimensional Life Satisfaction Scale for Children Overall Life Satisfaction (OLS) Personal Well-Being Index (PWI) Satisfaction With Life Scale (SWLS) SLSS - Students' Life Satisfaction Scale	Self-report	8.5	12.5	13	Abreu, 2016, Estressores psicossociais, senso de comunidade e bem-estar subjetivo Bedin, 2015, A comparative study of the subjective well-being Braga, 2019, Projeto felicidade Casas, 2015, El bienestar subjetivo en la infancia Castellá, 2012, Bienestar Subjetivo de los Adolescentes da Silva, 2016, Exposure to domestic and community violence Dinisman, 2015, The Characteristics of Children’s Subjective Well-Being Lemes, 2018, Body image satisfaction and subjective wellbeing among Meireles, 2015, Influence of individual and socio-enviromental Sarriera, 2015, Relationship between social support, life satisfaction and subjective well- being Schutz, 2022, Subjective Well-being of Brazilian Children Over Time Varela, 2022, Life Satisfaction, Bullying, and Feeling Safe as a Protective Factor for Vinas, 2019, Social disadvantage, subjective well-being and coping strategies in childhood
Other	Overuse of social media	RS	2019	513	Schools	14-20	49.5	No	Questionnarie	Self-report	35.9	35.9	1	Vieira, 2022, Excessive use of social media by high school students in southern Brazil
Exposure to adversities (childhood abuse and maltreatment, sexual abuse, bullying, street violence, deprivation)	PAAPAS - Parents, students, community health agents and teachers for healthy eating	SP	2009		National Register (SINAN)	0-5			SINAN	National register			1	Gawryszewski 2012 Maus-tratos contra a criança e o adolescente no Estado de São Paulo, 2009
Anxiety Disorders	Panic	SP;RS	2010-2011	2511	Household	2024-06-14	45.2	Yes	DAWBA	Caregiver	0.04	0.04	1	Salum, 2015, High risk cohort study for psychiatric disorders in childhood
Substance Use	Parent substance abuse	AC;AL;AP;AM;BA;CE;DF;ES;GO;MA;MT;MS;MG;PA;PB;PR;PE;PI;RJ;RN;RS;RO;RR;SC;SP;SE;TO	2020-2021	5795	Online survey	2024-05-17	49.23	No	Alcohol, Smoking and Substance Involvement Screening Test (ASSIST) - adapted version	Caregiver	19.51	19.51	1	Zuccolo, 2022, Children and adolescents' emotional problems during the COVID‐19 pandemic in Brazil
Other	Parenting Practices	SP	2013	204	School and Family Health Centers	2023-03-08	43	No	ACT scale	Caregiver	21.25	21.25	1	Altafim, 2018, Relations between parenting practices
Other	Pathological Gambling	AC;AL;AP;AM;BA;CE;DF;ES;GO;MA;MT;MS;MG;PA;PB;PR;PE;PI;RJ;RN;RS;RO;RR;SC;SP;SE;TO	2005-2006	661	Household	14-17	49.2	Yes	DSM-IV-MR-J	Self-report	0.8	0.8	1	Spritzer, 2011, Prevalence and correlates of gambling problems among a nationally representative sample of Brazilian adolescent
General Psychopathology, Psychosocial Functioning, and Broad-Spectrum Mental Health Assessment	Peer problems	MG;RS;SP;AC	2010 2014 2015-2016 2001-2013 2000-2001 2021	3510	Schools, household	0-17		No	Strengths and Difficulties Questionnaire (SDQ)	Self-report, caregiver	701	25.8	6	de Matos, 2015, Stressor events in the family environment Felipe, 2015, Saúde mental, consumo de drogas, problemas na vida e o suporte familiar entre os adolescentes Reyes, 2019, Emotional and behavioral problems in children of depressed mothers Rosario, 2022, Preditores de dificuldades emocionais e comportamentais na adolescência Vitolo, 2005, Parental beliefs and child-rearing attitudes and mental health problems among schoolchildren Giacomini 2023 Internal consistency of the Strengths and Difficulties Questionnaire in Amazonian children
Disruptive, Impulse-Control, and Conduct Disorders	Peer sexual harassment	PE	2001	388	School	M:17.07, SD:1.27	59.2	No	Authors questionnaire	Self-report	24	24	1	de Souza, 2005, Bullying and sexual harassment among Brazilian high school
Exposure to adversities (childhood abuse and maltreatment, sexual abuse, bullying, street violence, deprivation)	Peer violence: Acted as aggressors	SE	2012-2013	753	Schools	13-20	60.7	No	Peer Violence questionnarie	Self-report	25.6	25.6	1	Vieira, 2016, Attitudes of bullying practices bystanders students at school
Disruptive, Impulse-Control, and Conduct Disorders	Perpetrators of dating violence	RS	NA	525	School	14-19	58.5	No	Inventory of Conflicts in Adolescent Dating (CADRI) sub-scale of perpetrating dating violence	Self-report	75.6	75.6	1	Borges, 2020, Early maladaptive schemas
Quality of Life and Wellbeing	Personal Well-Being Index School Children	CE	NA	864	Schools	2024-10-15	47.8	No	PWI-SC Personal Well-Being Index School Children	Self-report	89.2	89.2	1	Vinas, 2019, Social disadvantage, subjective well-being and coping strategies in childhood
Other	Personality trait: Perfectionism	RJ;PE;SP;MG	2012	1358	School	2024-12-15	100	No	Multidimensiona Perfectionism Scale (MPS)	Self-report	NA	NA	1	Fortes. 2016, Etiological model of disordered eating
Substance Use	Phencyclidine use	SP	2018-2019	1460	Schools	2024-10-19	51	No	DUSI Drug Use Screening Inventory-Revised	Self-report	13.4	13.4	1	Vellozo, 2023, Prevalence of psychoactive substance use by adolescents in public schools in a municipality
Neurodevelopmental - Specific Learning Disorder	Phonological Working Memory	MG	NA	93	Schools	2023-08-12	57	No	Words and Pseudowords Repetition Digit Span tasks WISC IV	Self-report	7.57	12	1	Campos, 2021, Rise time perception
Exposure to adversities (childhood abuse and maltreatment, sexual abuse, bullying, street violence, deprivation)	Physical abuse	AC;AL;AP;AM;BA;CE;DF;ES;GO;MA;MT;MS;MG;PA;PB;PR;PE;PI;RJ;RN;RS;RO;RR;SC;SP;SE;TO	2006-2007 2008 2013 2016-2017 2010-2011 1993-2008 2012 2019 2009 2015	291978	Schools, Household	0-19		No	ICAST-CBrazilian Portuguese Child Abuse Screening Tools – Children’s version Conflict Tactic Scales Parent Child - physical abuse,” and “severe physical abuse scales CTQ Childhood Trauma Questionnaire Conflict Tactics Scale–Form R (CTS-1) Olweus Bully/Victim Questionnaire PeNSE (National school-based health survey) questionnaire CTSPC - Parent-Child Conflict Tactics Scale CADRI (The Conflict in Adolescent Dating Relationships Inventory)	Self-report	2.5	81.3	14	Almeida, 2021,Association between abuse and neglect with functional constipation and irritable bowel syndrome in adolescents Caldas, 2010, The presence of a stepfather Gallo, 2017, Childhood maltreatment preceding depressive disorder at age 18 years Moraes, 2018, The intertwined effect of lack of emotional warmth and child abuse and neglect Moraes, 2020, Pathways linking childhood Physical Abuse Pinto, 2013, Family and community violence of schoolchildren from the city of São Gonçalo Reisen, 2019, Adverse childhood experiences and bullying in late adolescence Bauer 2024 Adverse childhood experiences and crime outcomes in early adulthood: A multi-method approach in a Brazilian Martins 2015 Characteristics of violence suffered by high school adolescents in a Brazilian state capital Mesas 2024 Is Violence Victimization Associated with the Consumption Pinto 2018 Trends in violent situations experienced by Brazilian adolescents Rocha 2011 Violência familiar contra a criança e perspectivas de intervenção do Programa Saúde da Família: a experiência do PMF/Niterói (RJ, Brasil) Borges 2020 Patterns of Perpetration and Perceptions of Teen Soares 2016 Adverse childhood experiences: Prevalence and related factors in adolescents of a Brazilian birth cohort
Quality of Life and Wellbeing	Physical activity (PA)	RS	2018-2019	7915	Schools	14-20		No	Closed-ended question (Yes/No) PACE+ Patient-Centered Assessment and Counseling for Exercise Plus Nutrition – Adolescent Physical Activity Measure	Self-report	3.8	84.4	2	Silva, 2022, Suicide risk in high school students Velazquez, 2022, Physical activity and depressive symptoms among adolescents in a school-based sample
Exposure to adversities (childhood abuse and maltreatment, sexual abuse, bullying, street violence, deprivation)	Physical aggression	SP	NA	396	Schools	2024-11-19	NA	No	School Violence Prevalence Investigation Questionnaire	Self-report	5.3	5.3	1	Stelko-Pereira, 2011, Corporal punishment by school
Exposure to adversities (childhood abuse and maltreatment, sexual abuse, bullying, street violence, deprivation)	Physical aggression in the family	SP	NA	501	Schools	2024-11-14	52.2	No	Authors' questionnaire	Self-report	2.8	2.8	1	Tortorelli, 2010, Correlations between the perception of family violence and the report of violence in students from São Paulo
Exposure to adversities (childhood abuse and maltreatment, sexual abuse, bullying, street violence, deprivation)	Physical maltreatment (by mother)	PE	2013-2014	631	Household	2023-06-09	50.9	No	Parent-Child Conflict Tactics Scale (CTSPC)	Caregiver	35.8	35.8	1	Araujo, 2022, Maternal educational practices and mental health
Exposure to adversities (childhood abuse and maltreatment, sexual abuse, bullying, street violence, deprivation)	Physical punishment (severe)	SP;RJ	2002-2003 2014	2137	Household Local health centre	2024-06-17		No	WorldSAFE Core Questionnaire on domestic violence Brazilian version of the World Studies of Abuse in the Family Environment (WorldSAFE) Core Questionnaire	Self-report	10.4	20	3	Bordin, 2009, Severe physical punishment: risk of mental health Curto, 2010, Environmental factors associated with adolescent antisocial behavior Bordin, 2018, Violence and child mental health in Brazil
Exposure to adversities (childhood abuse and maltreatment, sexual abuse, bullying, street violence, deprivation)	Physical punishment by parents	RS	2004	4452	Household	1900-01-11	50.3	No	Self-reported anonymous questionnaire	Self-report	13.7	13.7	1	Gonçalves, 2010, The impact of sociodemographic conditions on quality of life
Exposure to adversities (childhood abuse and maltreatment, sexual abuse, bullying, street violence, deprivation)	Physical violence (family)	RJ	2010-2013	642	Schools	14-19	55.8	No	Conflict Tactics Scale Form R	Self-report	1.3	1.3	1	de Freitas, 2018, Abusive alcohol consumption among adolescents
Exposure to adversities (childhood abuse and maltreatment, sexual abuse, bullying, street violence, deprivation)	Physical violence at school	SP	2019	2315	School	2024-10-17	48.5	No	Revised Olweus Bully/Victim Questionnaire	Self-report	12.56	12.56	1	Garcia-Cerde, 2023, Psychiatric symptomatology is associated with polydrug
Exposure to adversities (childhood abuse and maltreatment, sexual abuse, bullying, street violence, deprivation)	Physical violence by father (severe)	RJ	2005, 2010	1596	Schools	2024-06-19		No	Conflict Tactics Scale	Self-report, household	6.7	21.4	2	Andrade, 2022, Experiências adversas na infância Avanci, 2008, Quando a convivência com a violência
Exposure to adversities (childhood abuse and maltreatment, sexual abuse, bullying, street violence, deprivation)	Physical violence by mother (severe)	RJ;PE	2005 2013-2014 2010	2692	Schools, household	2024-06-19		No	Conflict Tactics Scale TEPT/CBCL Parent-Child Conflict Tactics Scale (CTSPC)	Self-report, household	1.7	63.9	4	Ximenes, 2009, Violence and post-traumatic stress disorder in childhood Araujo, 2022, Maternal educational practices and mental health Andrade, 2022, Experiências adversas na infância Avanci, 2008, Quando a convivência com a violência
Exposure to adversities (childhood abuse and maltreatment, sexual abuse, bullying, street violence, deprivation)	Physical Violence from parents (severe)	RJ	2002	1669	Schools	2023-11-19	55.7	No	Conflict Tactics Scale	Self-report	14.6	14.6	1	Assis, 2004, Violência e representação social
Exposure to adversities (childhood abuse and maltreatment, sexual abuse, bullying, street violence, deprivation)	Physical violence in family	RS;PE;ES;PA	2009-2012	2747	School	2024-11-19	58.5	No	Brazilian Youth Questionnaire Version Phase II	Self-report	36.9	36.9	1	Moreira, 2022, A violência mora ao lado?
Exposure to adversities (childhood abuse and maltreatment, sexual abuse, bullying, street violence, deprivation)	Physical violence in the community	RS;PE;ES;PA	2009-2012	2669	School	2024-11-19	58.5	No	Brazilian Youth Questionnaire Version Phase II	Self-report	19.1	19.1	1	Moreira, 2022, A violência mora ao lado?
Suicidality or Self-Injury	Poisoning by solid or liquid substances (X68)	AL;BA;CE;MA;PB;PE;PI;RN;SE	2001-2015	1210	National Register	2024-10-19	100	No	National Register (DATASUS)	Self-report	24.9	24.9	1	Silva, 2021, Epidemiological profile and temporal trend of suicide mortality in adolescents.
Quality of Life and Wellbeing	Poor Quality of life	MG	2009	232	School	2024-07-12	51.7	No	AUQEI "Scale of Quality of Life of Children"	Self-report	33.2	33.2	1	Lima, 2010, Avaliação da qualidade de vida de crianças do ensino fundamental
Sleep-Wake Disorders	Poor sleep quality	RS;PE;MA	2016, 2017, 2018, 2020	5640	School Research service	6-19		No	"Pittsburgh Sleep Quality Index." Pitsburg and Epworth Sleep Scales	Self-report	17.6	67.7	5	Caumo, 2020, Exposure to electronic devices Cavalcanti, 2021, Constructs of poor sleep quality Simões, 2020, Saúde dos adolescentes da coorte de nascimentos de São Luís da Silva 2022 Adolescents’ sleep quality during the COVID-19 pandemic Souza 2020 A influência do uso de smartphone nos comportamentos
Depressive Disorders	Post-partum depression	RS	2011-2016	359	Clinical and Household	0.0.5	100	No	EPDS: Edinburgh Post-partum Depression Scale	Self-report	10.2	18.2	1	Zandona, 2021, Influence of intra- and extrauterine factors on infant sleep in the first 6 months of life
Trauma- and Stressor-Related Disorders	Post-traumatic stress disorder	MA;RS;RJ;SP;GO,CE	2016 2004-2006 2010 2014 2000-2001 2010-2011	11738+1676	Schools, household, Private rented room	2024-06-19		Yes	DAWBA University of California at Los Angeles Post-Traumatic Stress Disorder Reaction Index for DSM-IV for adolescents K-SADS	Self-report	0.1	7.8	9	Alvares, 2021, Associação entre a violência psicológica Anselmi, 2010, Prevalence of psychiatric disorders in a Brazilian birth Avanci, 2021, Posttraumatic stress disorder Fidalgo, 2018, Exposure to violence: associations with psychiatric disorders Fleitlich, 2004, Prevalence of Child and Adolescent Psychiatric Disorders Salum, 2015, High risk cohort study for psychiatric disorders in childhood Ximenes, 2009, Violence and post-traumatic stress disorder in childhood Ximenes, 2013, Community violence and posttraumatic stress disorder in children and adolescents Paula, 2015, Prevalence of psychiatric disorders
Other	Problematic use of Internet	MG	NA	966	School	Mean: 16.6 years (SD = 1.26)	53.4	No	Internet Addiction Test	Self-report	52.9	52.9	1	Brito, 2023, Prevalence of internet addiction
Other	Problematic video game	SP;CE;MT;RS;RJ;MG;RS	2019	3939	School	2024-12-17	50.6	No	Data relating to video game use was gathered through a dichotomous (yes or no) question, with video game abuse being assessed using a nine-item dichotomous (yes or no) scale, based on the DSM-5	Self-report	28.17	28.17	1	Brandão, 2002, Mental health and behavioral problems associated with video game
Substance Use	Problems with alcohol/drugs at home	RS	2012	1942	Schools	2024-12-17		No	Closed-Ended Questionnaire (Yes/No)	Self-report	23.9	25.7	1	Shafer, 2017, Exposure to physical and sexual violence and suicidal ideation among schoolchildren
General Psychopathology, Psychosocial Functioning, and Broad-Spectrum Mental Health Assessment	Prosocial Behaviour	MG;SP	2014, 2019, 2021	569	Household	2023-12-17	56.4	No	Strengths and Difficulties Questionnaire (SDQ)	Self-report	5.8	5.8	2	Felipe, 2015, Saúde mental, consumo de drogas, problemas na vida e o suporte familiar entre os adolescentes Magrini 2024 SCHOOL CHILDREN’S MENTAL HEALTH AND MATERNAL DEPRESSION
Anxiety & Depressive Disorders (if both depression and anxiety and no other)	Psychiatric comorbity among students with suicidal potential	RS	NA	124	School	13-19	58.8	No	SRQ 20 – Self Report Questionnaire	Self-report	52.4	52.4	1	Werlang, 2012, Identification of potential suicide
General Psychopathology, Psychosocial Functioning, and Broad-Spectrum Mental Health Assessment	Psychological suffering	RS;BA	NA	922	Schools, household	2024-05-19		No	SRQ 20 – Self Report Questionnaire QMPI Questionario de Morbidade Psiquiatrica Infantil	Self-report	23.3	32.98	2	Nascimento, 2016, Fatores emocionais e de saúde mental : avaliação de alunos de uma escola pública federal de Souza Bastos, 1984, Family variables and child mental disorders
Exposure to adversities (childhood abuse and maltreatment, sexual abuse, bullying, street violence, deprivation)	Psychological violence	SP;PE;RJ;RS;CE;ES;MA;PA	2007, 2013-2014 2010 2002 2009-2012 2016	11942	Schools, household	2024-06-19		No	ICAST-CBrazilian Portuguese Child Abuse Screening Tools – Children’s version Parent-Child Conflict Tactics Scale (CTSPC) Pitzner Psychological Violence Scale	Self-report	13.7	96	7	Almeida, 2021,Association between abuse and neglect with Araujo, 2022, Maternal educational practices and mental health Andrade, 2022, Experiências adversas na infância Assis, 2004, Violência e representação social Moreira, 2022, A violência mora ao lado? Alvares, 2021, Associação entre a violência psicológica Rocha 2011 Violência familiar contra a criança e perspectivas de intervenção do Programa Saúde da Família: a experiência do PMF/Niterói (RJ, Brasil)
General Psychopathology, Psychosocial Functioning, and Broad-Spectrum Mental Health Assessment	Psychopathological Symptom	AM	2016	1169	Schools	2024-06-12	54.38	No	EISPE Psychopathological Symptom Identification Scale	Self-report	12.65	30.3	1	Nolli, 2021, Psychopathological Symptoms in School Children
Schizophrenia and Psychotic Disorders	Psychosis	RJ;SP;RS	2010-2011	2601	School, clinic or university , household	2024-06-14		Yes	Parent and Children Interview for Psychiatric Syndromes (P-Chips). DSM-V DAWBA	Caregiver	0.04	1.1	2	Brooking, 2012, Memory performance Salum, 2015, High risk cohort study for psychiatric disorders in childhood
Quality of Life and Wellbeing	Psychosocial health	SC	NA	191	Schools	2024-07-10		No	PedsQL Pediatric Quality of Life Inventory	Self-report	68	68.1	1	de Medeiros, 2022, Externalizing problems mediate the relationship between motor
Feeding and Eating Disorders	Purging	MS;RJ	2015-2017 2005	1763	University Household	2024-12-19		No	Eating Disorder Examination (	Self-report	2.2	3.3	2	de Matos, 2020, Prevalence of disordered eating behaviors and associated factors in Brazilian university Ferreira, 2013, Disordered eating behaviors in adolescents
Quality of Life and Wellbeing	Quality of life	RS;RJ;SC;SP;MG;GO;SC;PR;CE	2020 2016 2015 2012 2002 2021 2008-2009	12333	Schools, household, online survey	2024-02-19		No	12-item short-form (SF-12) Health Survey questionnaire AUQEI – Autoquestionnaire Qualité de Vie Enfant Image KIDSCREEN-27 PedsQL - Paediatric Quality of Life Questionnaire Quality ofLife Inventory WHOQOL-bref	Self-report, caregiver	26.9	92.7	17	Araujo, 2023, Lifestyle and quality of life Barbosa, 2020, Quality of life and adiposity Brait, 2017, Nível de atividade Castro, 2013, Lifestyle, quality of life, nutritional status Cucciaro, 2007, Mental health and quality of life Fernandes, 2002, Depressive Symptoms and Their Associated Factors Fogagnoli, 2013, Associação do Transtorno do Desenvolvimiento Gordia, 2009, Variáveis comportamentais e sociodemográficas estão associadas Rocha, 2017, Functional health literacy and quality of life of high-school adolescents Silveira, 2013, Quality of life among adolescents Torres 2022 Comportamentos de promoção da saúde de adolescentes es Brito 2019 Factors associated with the lifestyle of high Godoy-Leite 2023 Impact of social isolation during COVID-19.pdf Guedes 2023 Independent and combined effects of lifestyle behaviors on Martins 2021 Quality of life of high school adolescents according to parental level of education Moreira 2024 Subjective social status and quality of life of elementary school adolescents Lemes 2022 Relationship between physical activity and health-related quality of life in
Exposure to adversities (childhood abuse and maltreatment, sexual abuse, bullying, street violence, deprivation)	Racial bullying	AC;AL;AP;AM;BA;CE;DF;ES;GO;MA;MT;MS;MG;PA;PB;PR;PE;PI;RJ;RN;RS;RO;RR;SC;SP;SE	2015, 2019	102301	School	2024-01-19		No	PeNSE (National school-based health survey) questionnaire	Self-report	1.1	2024-02-16	2	Menezes 2024 Even worse for Black girls: the longitudinal association Menezes 2022 Racial‑Based Bullying and Substance Use: a Brazilian National
Exposure to adversities (childhood abuse and maltreatment, sexual abuse, bullying, street violence, deprivation)	Rape	AC;AL;AP;AM;BA;CE;DF;ES;GO;MA;MT;MS;MG;PA;PB;PR;PE;PI;RJ;RN;RS;RO;RR;SC;SP;SE;TO	2019	159245	School	13-17	50.7	No	PeNSE (National school-based health survey) questionnaire	Self-report	6.3	6.3	1	Monte 2024 Prevalence and factors associated with risky sexual behavior
Neurodevelopmental - Specific Learning Disorder	Reading accuracy	MG	NA	93	School	2023-08-12	57	No	Lists of Words and Non-Words	Self-report	69.52	11.72	1	Campos, 2021, Rise time perception
Neurodevelopmental - Specific Learning Disorder	Reading- Text comprehension	MG	NA	93	School	2023-08-12	57	No	Narrative text "The thing" (Adapted to Portuguese). Text comprehension task score	Self-report	4.29	0.95	1	Campos, 2021, Rise time perception
Neurodevelopmental - Developmental Delay	Receptive communication	PE	2008	136	Household	0.75-1	43	No	Bayley III - Bayley Scales of Infant and Toddler Development Screening Test,	Health professional	41	41	1	Paiva, 2010, The effect of poverty on developmental screening scores among infants
Feeding and Eating Disorders	Reported BMI obesity	CE	NA	652	Schools	14-20	100	No	BITE The Bulimic Investigatory Test of Edinburgh (BITE)	Self-report	1.1	1.1	1	Vale, 2011, Risk behaviors for eating disorders among female adolescents
Feeding and Eating Disorders	Reported BMI overweight	CE	NA	652	Schools	14-20	100	No	BITE The Bulimic Investigatory Test of Edinburgh (BITE)	Self-report	4.2	4.2	1	Vale, 2011, Risk behaviors for eating disorders among female adolescents
Feeding and Eating Disorders	Reported BMI underweight	CE	NA	652	Schools	14-20	100	No	BITE The Bulimic Investigatory Test of Edinburgh (BITE)	Self-report	48.1	48.1	1	Vale, 2011, Risk behaviors for eating disorders among female adolescents
Other	Resilience	SP	NA	2691	School	14-20	51.9	No	Resilience Scale Wagnild & Young	Self-report	NA	NA	1	Amato, 2010, Resiliência e uso de drogas:
Neurodevelopmental - Developmental Delay	Risk in infant development	PA;DF;RS;CE;PE;BA;SP;PR;RJ	2005-2006	661	Pediatric clinic	0-1.5		No	Clinical Indicators of Risks in Infant Development	Self-report	0	25	1	Carvalho, 2008, Clinical indicators of child development
Feeding and Eating Disorders	Risk of anorexia nervosa	MA;RJ	2017 2008-2009	927	Schools	14-19		No	Eating Attitudes Test (EAT-26)	Self-report	7.4	25.45	2	Coutinho, 2018, Comportamentos de risco e fatores associados a bulimia e anorexia nervosas Cara, 2018, Disordered eating behaviors and energy
Feeding and Eating Disorders	Risk of Bulimia nervosa	PR;MA;MG	2017	1830	Schools	14-19		No	Bulimic Investigatory Edinburgh (BITE)	Self-report	3.74	50.64	3	de Souza-Kaneshima, 2008, Identificação de distúrbios da imagem corporal Coutinho, 2018, Comportamentos de risco e fatores associados a bulimia e anorexia nervosas Hermont, 2013, Eating disorder risk behavior and dental
Feeding and Eating Disorders	Risk of Eating Disorder	AC;AL;AP;AM;BA;CE;DF;ES;GO;MA;MT;MS;MG;PA;PB;PR;PE;PI;RJ;RN;RS;RO;RR;SC;SP;SE;TO	2012 2019 2007 2015	114419	Schools	2024-10-19		No	Eating Attitudes Test EAT-26 SCOFF (Sick/Control/One stone/Fat/Food) Eating Behaviours and Body Image Test (EBBIT) compensatory behavior for hyperfagia subscale	Self-report	0.6	45.96	6	Fortes. 2016, Etiological model of disordered eating Darnall, 1999, Modification of the cognitive model de Oliveira, 2022, Bullying as a Risk Factor for Eating Disorder Behaviors Cavalcanti, 2016, Characterization of eating behavior de Souza, 2021, Unhealthy life habits associated with self-induced vomiting Cavalcanti, 2016, Characterization of eating behavior
Exposure to adversities (childhood abuse and maltreatment, sexual abuse, bullying, street violence, deprivation)	Risky sexual behavior	CE;ES;PA;RS	2009-2012	1332	Schools	2024-12-19	NA	No	QJB: Questionário da Juventude Brasileira	Self-report	68.8	68.8	1	Zappe, 2016, Variáveis pessoais e contextuais associadas a comportamentos de risco em adolescentes
General Psychopathology, Psychosocial Functioning, and Broad-Spectrum Mental Health Assessment	Sadness	RS	2020	9470	Online survey	12-17		No	Authors questionnaire	Self-report	34.3	51.3	2	Silva 2022 Repercussões da pandemia de covid-19 na saúde mental Silverio 2023 Toxic stress on a pediatric population during
Exposure to adversities (childhood abuse and maltreatment, sexual abuse, bullying, street violence, deprivation)	Safety	RS;SC;PR;RJ;SP	2018	988	Schools	2024-08-12		No	Children’s Worlds Study survey	Self-report	NA	NA	1	Varela, 2022, Life Satisfaction, Bullying, and Feeling Safe as a Protective Factor for
Sleep-Wake Disorders	Satisfactory TIB (time in bed) duration	PR	2019	1554	Schools	14-19	54.7	No	PDSS Pediatric Daytime Sleepiness Scale	Self-report	19.9	51	1	Santos, 2021, Chronic sleep restriction triggers inadequate napping habits in adolescents
Anxiety Disorders	School Anxiety	MG	2020-2021	253	School	2024-12-09	52.8	No	School Anxiety Inventory	Self-report			1	Oliveira 2014 Analysis of the school anxiety inventory in Brazil using the Rasch rating scale model
Neurodevelopmental - Specific Learning Disorder	School readiness	SP	2016	591	School	2024-04-05	49.4	No	Engle Scale of Child Development (ESCD).	Self-report	26	37	1	Molino, 2020, Maternal cigarette use during pregnancy
Exposure to adversities (childhood abuse and maltreatment, sexual abuse, bullying, street violence, deprivation)	School violence	PE;PB	2014	1321	School	10-19		No	Violence at School EVE Escala de Violência Escolar	Self-report	62.2	86.2	2	Beserra 2020 Violência no contexto escolar e ideação suicida na adolescência Marcolino 2019 Violência escolar entre adolescentes: prevalência e fatores associados a
Exposure to adversities (childhood abuse and maltreatment, sexual abuse, bullying, street violence, deprivation)	School violence	RJ;SP	2005, 2010, 2017	3677	Schools	2024-06-19		No	Escala de Violência na Escola do Instituto Latino-Americano das Nações Unidas para a Prevenção do Delito e Tratamento do Delinquente (Ilanud/ONU) self reported offenses scales developed by United Nations Battery of School Violence Scales - BEVESCO	Self-report, caregiver	37.7	46.07	4	Andrade, 2022, Experiências adversas na infância Avanci, 2008, Quando a convivência com a violência Quinlan-Davison, 2021, The role of social support in reducing the impact of violence Caetano, 2023, Experiências estressantes, raiva
Exposure to adversities (childhood abuse and maltreatment, sexual abuse, bullying, street violence, deprivation)	School violence (Physical)	PB	2014	678	School	10-20		No	EVE Escala de Violência Escolar	Self-report	63.2	63.2	1	Marcolino 2019 Violência escolar entre adolescentes: prevalência e fatores associados a
Substance Use	Sedatives Use	PE	2018	2040	Schools	14-19	58.5	No	ASSIST the Alcohol, Smoking and Substance Involvement Screening Test	Self-report	2.2	2.2	1	Silva, 2020, Association between alcohol consumption and low nutritional food among school teenagers
Neurodevelopmental - Intellectual disabilities	Selective attention	RO;RS	2015	3155	Schools	2024-04-11		No	Cancellation Attention Test (TAC) Test-of-everyday-attention-for-children (TEA-Ch)	Self-report	38.05	38.05	2	Brasil, 2020, RELAÇÕES ENTRE COMPORTAMENTO, Carpena, 2022, Bozzini, 2023, Prevalence of adolescent risk behaviors at 11 and 15 years of age
Disruptive, Impulse-Control, and Conduct Disorders	Self-control (low)	SP	NA	102	Schools	13-16	63.7	No	Self-control scale	Self-report	9.8	9.8	1	Caetano, 2023, Experiências estressantes, raiva
General Psychopathology, Psychosocial Functioning, and Broad-Spectrum Mental Health Assessment	Self-Esteem	RJ;CE;RS;MS	2002 2009 2021	2958	Schools, household, online survey	2024-10-19		No	Rosenberg Self-esteem Scale - part of QJB version II, Brazilian Youth Questionnaire	Self-report	18.8	70.7	5	Marriel, 2006, Violence at school and teenager's self-esteem Moreira, 2013, Exposure to violence among adolescents Paixao, 2019,Self-esteem and Symptoms of Mental Disorder in the Adolescence Santos, 2012, Prevalência do uso de drogas entre estudantes adolescentes de Glória de Dourados Fogagnoli, 2013, Associação do Transtorno do Desenvolvimiento
Suicidality or Self-Injury	Self-Injury	AC;AL;AP;AM;BA;CE;DF;ES;GO;MA;MT;MS;MG;PA;PB;PR;PE;PI;RJ;RN;RS;RO;RR;SC;SP;SE;TO	2019 2006-2012 2015-2017 2016 2009 2012 2016 2019	2757	Schools	2024-10-20		No	CBCL Child Behavior Checklist Health Behavior in School-aged Children Questions on self-injury in the last semester Functional Assessment of Self-Mutilation Have you ever hurt yourself on purpose (for example: have you cut, burned, scratched, pierced, hit, or rubbed yourself excessively) without the intention of killing yourself? ASISQ Adolescence Suicide Ideation, Self-harm and Impulse Questionnaire	Self-report	8.9	55.9	7	Silva, 2023, Attachment, suicidal behavior, and self-harm in childhood and adolescence: a study of a cohort of Brazilian schoolchildren Nogueira, 2017, Indicadores e comportamentos de saúde em adolescentes Cypriano, 2017,Ocorrência do bullying e sua correlação da Fonseca, 2018, Non-suicidal self-injury intent da Silva, 2023, Suicide risk in high school students Pavinati 2023 SELF-HARM VIOLENCE AMONG ADOLESCENTS IN BRAZIL Silva-Santos 2023 Self-harming behaviors in brazilian adolescents
General Psychopathology, Psychosocial Functioning, and Broad-Spectrum Mental Health Assessment	Self-perception of his/her own health	SP	2001	840	Schools	14-18	52.3	No	Questionnaire prepared by authors	Self-report	6.19	6.19	1	Zinn, 2008, Factors associated with depression symptoms in high school students in São Paulo, Brazil
Anxiety Disorders	11 countries: Brazil, Bulgaria, Croatia, Indonesia, Montenegro, Nigeria, Palestinian Territories, the Philippines, Portugal, Romania and Serbia. Brazil (National) Caeté, RJ; Goianira, GO; Itaitinga, Ceará; Rio Preto da Eva, Manaus Capibaribe, PE Caruaru, PE city in the State of Mato Grosso do Sul Guarapuava, PR Maceió, AL Mineiros, GO Porto Alegre, RS Recife, PE Riberão Preto, SP Rio de Janeiro, RJ Rio Grande do Sul Salvador, Bahia State of Sergipe (3 rural cities and the capital, Aracajú) Bauru, SP São Paulo, SP Maceió, AL Five regions in Brazil - Regions are not described Campina Grande, PB Ribeirão Preto, SP	RS;SP;RJ	2004-2006 2000-2001 2010-2011 2008-2009	8638	Schools Clinical Household	2024-06-17		Yes	Schedule for Affective Disor-der and Schizophrenia for School-Age Children – Present and Lifetime Version (K-SADS-PL), P-Chips Development and Well-Being Assessment - DAWBA DAWBA K-SADS-PL - Schedule for Affective Disorders and Schizophrenia for School-Age Children-Present and Lifetime Version (K-SADS-PL)	Caregiver, Health professional	0.7	22.9	6	Anselmi, 2010, Prevalence of psychiatric disorders in a Brazilian birth da Silva, 2015, Psychiatric comorbidities Fleitlich, 2004, Prevalence of Child and Adolescent Psychiatric Disorders Hoffman, 2021, The impact of psychiatric conditions Salum, 2011, The multidimensional evaluation and treatment of anxiety in children and adolescents Renata Barboza 2009 AVALIAÇÃO DOS NÍVEIS DE ANSIEDADE DE UMA AMOSTRA DE
Exposure to adversities (childhood abuse and maltreatment, sexual abuse, bullying, street violence, deprivation)	Serius Victimisation	SP	2017	2702	School	2024-12-18	47.4	No	4-items, adapted by the project team on the basis of the Kriminologisches Forschungsinstitut Niedersachsen study	Self-report	NA	NA	1	Quinlan-Davison, 2021, The role of social support in reducing the
Substance Use	Severity of problems caused by substance use	MG	2014	539	Household	2023-12-17	56.4	No	Drug Use Screening Inventory Revised (DUSI-R): Global density problems	Self-report	NA	NA	1	Felipe, 2015, Saúde mental, consumo de drogas, problemas na vida e o suporte familiar entre os adolescentes
Exposure to adversities (childhood abuse and maltreatment, sexual abuse, bullying, street violence, deprivation)	Sexual abuse	AC;AL;AP;AM;BA;CE;DF;ES;GO;MA;MT;MS;MG;PA;PB;PR;PE;PI;RJ;RN;RS;RO;RR;SC;SP;SE;TO	2012 2007-2008 2008 2009 2016-2017 2010-2011 2015	310823	Schools, household, online survey	2024-06-19		No	ICAST-CBrazilian Portuguese Child Abuse Screening Tools – Children’s version Question on traumatic sexual experiences in childhood or adolescence Confidential questionnaire with Selected items were adapted from the Brazilian version of the Childhood Trauma Questionnaire" JVQ Juvenile Victimization Questionnaire Olweus Bully/Victim Questionnaire Adapted from the WorldSAFE questionnaire PeNSE (National school-based health survey) questionnaire CADRI (The Conflict in Adolescent Dating Relationships Inventory) EEA Escala de Tamizaje de Experiencias Adversas para Adolescentes CSHQ Children’s Sleep Habits Questionnaire SDSC - Sleep Dis-turbance Scale for the Children (SDSC)	Self-report	1.3	66.7	18	Almeida, 2021,Association between abuse and neglect with Assis, 2014, Adolescence, sexual behavior Gallo, 2017, Childhood maltreatment preceding depressive disorder at age 18 years Jesus, 2011, Vulnerability in adolescence Passarinho, 2016, VIOLÊNCIA SEXUAL CONTRA ADOLESCENTES Reisen, 2019, Adverse childhood experiences and bullying in late adolescence Schafer, 2023, Threat and deprivation Vilhena, 2021, FATORES DE RISCO E PROTEÇÃO ASSOCIADOS AOS TRANSTORNOS DISRUPTIVOS Priotto, 2013, Violência envolvendo adolescentes Santos, 2019, Prevalence of sexual violence and associated Bauer 2024 Adverse childhood experiences and crime outcomes in early adulthood: A multi-method approach in a Brazilian Buffarini 2024 Unique and shared risk factors for early childhood Castro 2023 Prevalence of sexual initiation and associated factors in school adolescents Martins 2015 Characteristics of violence suffered by high school adolescents in a Brazilian state capital Vasconselos 2022 Prevalência de violência sexual em escolares no Brasil.pdf Borges 2020 Patterns of Perpetration and Perceptions of Teen Komatsu 2024 Psychosocial adaptation under adverse experiences Soares 2016 Adverse childhood experiences: Prevalence and related factors in adolescents of a Brazilian birth cohort
Exposure to adversities (childhood abuse and maltreatment, sexual abuse, bullying, street violence, deprivation)	Sexual Violence in family	RS;PE;ES;PA;RJ	2009-2012 2002	4183	Schools	2024-11-19		No	Brazilian Youth Questionnaire Version Phase II Child abuse and trauma scale. Only items that diagnose the experience of sexual violence within the family context were utilized: witnessing sexual abuse suffered by a family member; fear of experiencing sexual abuse by one of the parents when they were under the influence of alcohol or drugs; involvement in sexual activities with parents	Self-report	5.3	11.18	2	Moreira, 2022, A violência mora ao lado? Assis, 2004, Violência e representação social
Exposure to adversities (childhood abuse and maltreatment, sexual abuse, bullying, street violence, deprivation)	Sexual Violence in the community	RS;PE;ES;PA	2009-2012	2664	Schools	2024-11-19	58.5	No	Brazilian Youth Questionnaire Version Phase II	Self-report	4.4	4,4	1	Moreira, 2022, A violência mora ao lado?
Sleep-Wake Disorders	Sleep Disorder	AC;AL;AP;AM;BA;CE;DF;ES;GO;MA;MT;MS;MG;PA;PB;PR;PE;PI;RJ;RN;RS;RO;RR;SC;SP;SE;TO	2020-2021 2017 2015-2016 2013 2020 2001 2018-2020	16453	Schools, Online survey	0-19		No	PSQI Pittsburgh Sleep Quality Index BRIAN-K Biological Rhythm Interview of Assessment in Neuropsychiatry-Kids Cleveland AdolescentSleepiness Questionnaire (CASQ) Sleep Dis-turbance Scale for the Children (SDSC) BISQ score - Brief Infant Sleep Questionnaire SDSC - Sleep Disturbance Scale for Children CSHQ Children’s Sleep Habits Questionnaire SDSC - Sleep Dis-turbance Scale for the Children (SDSC)	Self-report, Caregiver	3.2	61.8	7	Correia, 2023, Associations between chronotype, sleep quality, maternal mental Lima, 2020, The synergic relationship between social anxiety, depressive symptoms, poor sleep quality and body fatness in adolescents. Reyes, 2019, Biological rhythm and emotional and behavioral problems among Santiago, 2022, Association between screen time exposure, anxiety, and sleep quality in adolescents Vilela, 2016, Factors influencing excessive daytime sleepiness Wearick-Silva, 2022, Sleep quality among parents and their children during COVID-19 pandemic Zinn, 2008, Factors associated with depression symptoms in high school students in São Paulo, Brazil
Sleep-Wake Disorders	Sleep quality	AC;AL;AP;AM;BA;CE;DF;ES;GO;MA;MT;MS;MG;PA;PB;PR;PE;PI;RJ;RN;RS;RO;RR;SC;SP;SE;TO	2019 2015 2019 2014 2017 2019-2020 2011-2013	26871	Schools, household	2024-07-19		No	Self-reported amount of time the adolescent slept per 24 hours PSQI Pittsburgh Sleep Quality Index PDSS Pediatric Daytime Sleepiness Scale Mini-sleep questionnaire KIDSCREEN-11 American Academy of Sleep Medicine (AASM)	Self-report	17	75.6	12	Alves, 2019, Sleep duration and daytime sleepiness Anacleto, 2022, Daytime sleepiness Lima, 2020, The synergic relationship between social anxiety, depressive symptoms, poor sleep quality and body fatness in adolescents. Mesquita, 2010, Stress and sleep quality in high school brazilian adolescents Meyer, 2018, Proposal of cutoff points for pediatric daytime sleepiness scale to identify excessive daytime sleepiness Santos, 2021, Chronic sleep restriction triggers inadequate napping habits in adolescents Serra-Negra, 2013, Relationship between tasks performed, personality traits, and sleep bruxism in Brazilian school children Silva, 2023, Associations between anxiety disorders and depression symptoms are related to 24-hour movement behaviors among Brazilian adolescents. Xiao, 2020, Sleep characteristics and health-related quality of life Bertoletti 2021 Association between sleep disorders and child violence assessed in Southern Brazil Granja 2020 Associação entre cronotipo, distúrbio do sono, disfunção orofacial, Silva 2022 Repercussões da pandemia de covid-19 na saúde mental Lima 2023 Modifiable behavioral risk factors for NCDs and sleep in Brazilian adolescents
Other	Smartphone addiction	CE	2019	286	Schools	15-19	46.9	No	Smartphone Addiction Inventory (SPAI-BR)	Self-report	70.3	70.3	1	Nunes, 2021, Fatores relacionados à dependência do smartphone em adolescentes
Anxiety Disorders	Social Anxiety Disorder	PE;SP;RS;RJ	2016-2017 2010-2011 2017 2008-2009	5956	Schools, household, clinic	2024-06-17		Yes	DAWBA SAS-A Social Anxiety Scale for Adolescents K-SADS-PL - Schedule for Affective Disorders and Schizophrenia for School-Age Children-Present and Lifetime Version (K-SADS-PL) Social Anxiety Scale for Adolescents (SAS-A) Schedule for Affective Disor-der and Schizophrenia for School-Age Children – Present and Lifetime Version (K-SADS-PL)	Self-report, caregiver, health professional	1.04	28.8	6	Cruz, 2017, Transtorno de ansiedade social e consumo de álcool Salum, 2015, High risk cohort study for psychiatric disorders in childhood Lima, 2020, The synergic relationship between social anxiety, depressive symptoms, poor sleep quality and body fatness in adolescents. Salum, 2011, The multidimensional evaluation and treatment of anxiety in children and adolescents Cavalcanti, 2021, Constructs of poor sleep quality da Silva, 2015, Psychiatric comorbidities
Disruptive, Impulse-Control, and Conduct Disorders	Social behavior problems	RS;BA;PI;SP	2001-2013 2001 2019 2016	2102	Schools, household, clinic	0-13		No	SDQ Strengths and Difficulties Questionnaire CBCL Child Behavior Checklist SWYC scale - Survey of Well-Being of Young Children Ages and Stages Questionnaires: Social-Emotional (ASQ:SE)	Self-report, caregiver	8	42.2	4	Rosario, 2022, Preditores de dificuldades emocionais e comportamentais na adolescência Santos, 2016, Prevalence of behavior problems and associated factors in preschool children from the city of Salvador Sousa, 2020, Screening for Neuropsychomotor and social-emotional development Caetano, 2021, An epidemiological study of childhood development Renata Barboza 2009 AVALIAÇÃO DOS NÍVEIS DE ANSIEDADE DE UMA AMOSTRA DE
Other	Social media use (excessive)	RS	2019	510	Schools	14-20	49.4	No	question “How long do you spend on social media (Facebook, Instagram, Snapchat, or other)?"	Self-report	36.4	36.4	1	Silva, 2022, Suicide risk in high school students
Anxiety Disorders	Social Phobia	RS;SP;GO;CE;MA;RJ	2004-2006 2000-2001 2007 2018 2010, 2011	9483	School and Household, Private rented room	6-17		Yes	Development and Well-Being Assessment - DAWBA SPIN The Social Phobia Inventory K-SADS-PL	Caregiver, Self-report	1.4	59	6	Anselmi, 2010, Prevalence of psychiatric disorders in a Brazilian birth Fleitlich, 2004, Prevalence of Child and Adolescent Psychiatric Disorders D'El Rey 2006 Fobia social em uma amostra de adolescentes. Fernandes 2008 Social phobia: a study of the prevalence in two schools in Porto Souza 2020 A influência do uso de smartphone nos comportamentos Paula, 2015, Prevalence of psychiatric disorders
Other	Social Support	RS;MG	2019	4710	Schools	2024-07-20		No	Social Support Appraisals Scale ESSS (Social Support Satisfaction Scale) Social Vulnerability Index from the city council database	Self-report, caregiver	23.6	38.4	4	Ferrazza, 2015, Apoio Social e Comportamentos de Risco Sarriera, 2015, Relationship between social support, life satisfaction and subjective well- being Silva, 2022, Suicide risk in high school students Serra-Negra, 2013, Relationship between tasks performed, personality traits, and sleep bruxism in Brazilian school children
Substance Use	Solvents use (lifetime)	SP;AL;MT;RS	2009 2003 1995 1998	10927	Schools	2024-10-19		No	questionnaire adapted from the WHO's Program on Research and Reporting on the Epidemiology of Drug Dependence self -administered questionnaire, similar to that used by Galduróz et al1 (1997), which was developed according to World Health Organization criteria	Self-report	10.1	18.1	7	Bitancourt, 2016, Factors associated with illicit drugs' lifetime Guimarães, 2004, Consumo de drogas psicoativas por adolescentes escolares Lopes, 2013, Anxiety and the use of psychoactive substances among adolescents. Silva, 2006, Drug abuse prevalence among secondary school students in São José do Rio Preto, São Paulo Souza, 1998, An epidemiological profile of drug abuse among elementary and high school Tavares, 2001, Drug use prevalence and school performance among teenagers Souza 2006 Uso de drogas psicoativas entre estudantes adolescentes trabalhadores e não trabalhadores da rede estadual de ensino de Cuiába, Mato Grosso
Substance Use	Solvents use (past month)	AL;SP;RS	2003 1998	4480	Schools	2024-10-20		No	Questionnaired developed by WHO - adapted	Self-report	1.3	3.4	3	Lopes, 2013, Anxiety and the use of psychoactive substances among adolescents. Silva, 2006, Drug abuse prevalence among secondary school students in São José do Rio Preto, São Paulo Tavares, 2001, Drug use prevalence and school performance among teenagers
Substance Use	Solvents use (past week)	SP	2003	1035	Schools	14-20	51.8	No	Questionnaired developed by WHO - adapted	Self-report	1.3	1.3	1	Silva, 2006, Drug abuse prevalence among secondary school students in São José do Rio Preto, São Paulo
Substance Use	Solvents use (past year)	AC;AL;AP;AM;BA;CE;DF;ES;GO;MA;MT;MS;MG;PA;PB;PR;PE;PI;RJ;RN;RS;RO;RR;SC;SP;SE;TO	2005-2006 2003 1998	4206	Schools	2024-10-20		No	HABLAS (Brazilian adaptation) Questionnaired developed by WHO - adapted	Self-report	1.1	7.3	3	Madruga, 2012, Use of licit and illicit substances among adolescents in Brazil Silva, 2006, Drug abuse prevalence among secondary school students in São José do Rio Preto, São Paulo Tavares, 2001, Drug use prevalence and school performance among teenagers
General Psychopathology, Psychosocial Functioning, and Broad-Spectrum Mental Health Assessment	Somatic symptoms	BA;SP	2001 2020	626	Household, online form	2024-04-11		No	CBCL Child Behavior Checklist	Caregiver	4.3	22.2	3	Santos, 2016, Prevalence of behavior problems and associated factors in preschool children from the city of Salvador Santos, 2020, Associação entre o tempo de uso de mídias eletrônicas e problemas internalizantes em crianças de 7 a 11 anos durante a pandemia da covid-19 Bolsoni-Silva 2015 Behavior problems in family atmosphere in scholars and pre-school
Anxiety Disorders	Separation Anxiety Disorder	RJ;GO;CE;MA	2010, 2011	1676	Private rented room	2024-06-16		Yes	K-SADS-PL	Self-report	1.3	2	1	Paula, 2015, Prevalence of psychiatric disorders
Depressive Disorders	Dysthymia	RJ;GO;CE;MA	2010, 2011	1676	Private rented room	2024-06-16		Yes	K-SADS-PL	Self-report	0	0.4	1	Paula, 2015, Prevalence of psychiatric disorders
Anxiety Disorders	Specific Phobia	SP;RS;RJ;GO;CE;MA	2010-2011 2004-2006 2000-2001	9934	School and Household, Private rented room	2024-06-22		Yes	DAWBA, P-Chips, K-SADS-PL	Caregiver, Self-report	1	12.5	5	Salum, 2015, High risk cohort study for psychiatric disorders in childhood Anselmi, 2010, Prevalence of psychiatric disorders in a Brazilian birth Fleitlich, 2004, Prevalence of Child and Adolescent Psychiatric Disorders Renata Barboza 2009 AVALIAÇÃO DOS NÍVEIS DE ANSIEDADE DE UMA AMOSTRA DE Paula, 2015, Prevalence of psychiatric disorders
Substance Use	Steroids use	SP	2009	3891	School	2024-10-22	50.3	No	questionnaire adapted from the WHO's Program on Research and Reporting on the Epidemiology of Drug Dependence,	Self-report	0.3	0.3	1	Bitancourt, 2016, Factors associated with illicit drugs' lifetime
Substance Use	Stimulants use	SP	NA	2691	School	14-20	51.9	No	Questionnaired developed by WHO	Self-report	1.9	1.9	1	Amato, 2010, Resiliência e uso de drogas:
Exposure to adversities (childhood abuse and maltreatment, sexual abuse, bullying, street violence, deprivation)	Street violence	AC;AL;AP;AM;BA;CE;DF;ES;GO;MA;MT;MS;MG;PA;PB;PR;PE;PI;RJ;RN;RS;RO;RR;SC;SP;SE;TO	2009, 2012, 2015	173310	School	11-18		No	PeNSE (National school-based health survey) questionnaire		2024-04-06	12.8	1	Pinto 2018 Trends in violent situations experienced by Brazilian adolescents
Exposure to adversities (childhood abuse and maltreatment, sexual abuse, bullying, street violence, deprivation)	Stress	PA;SP;MG;SC	2014, 2021	3350	Schools, online survey	2024-09-19		No	Infantile Stress Scale 10-item Perceived Stress Scale (PSS-10) Lipp Inventory of Stress Symptoms WHOQOL- bref instrument.	Self-report	25	76.47	4	Albarado, 2022, Well-Being and Stress of Children Bonilha, 2014 , Correlates of experimentation with smoking Mesquita, 2010, Stress and sleep quality in high school brazilian adolescents Meyer, 2018, Proposal of cutoff points for pediatric daytime sleepiness scale to identify excessive daytime sleepiness
Exposure to adversities (childhood abuse and maltreatment, sexual abuse, bullying, street violence, deprivation)	Stressful life events	CE;RS	2014	1002	Schools	2024-09-18		No	Stressful Events Inventory Stressful Adolescence Events Inventory (64 events)	Self-report	NA	NA	2	Abreu, 2016, Estressores psicossociais, senso de comunidade e bem-estar subjetivo Benetti, 2010, Problemas de saúde mental na adolescência
Feeding and Eating Disorders	Strict dieting or fasting	RJ	2005 2010	1236	Schools	2024-12-19		No	adapted from the interview script by Hay (1998)	Self-report	6.5	28.6	2	Santana, 2017, Temporal changes in the prevalence of disordered eating behaviors among adolescents Ferreira, 2013, Disordered eating behaviors in adolescents
Quality of Life and Wellbeing	Students' Life Satisfaction	RS;SC;PR;RJ;SP;CE	2011-2012 2019	4989	Schools	1902-10-11		No	SLSS - Students' Life Satisfaction Scale BMSLSS Brief Multidimensional Students’ Life Satisfaction Scale	Self-report	8.23	8.8	2	Vinas, 2019, Social disadvantage, subjective well-being and coping strategies in childhood Schutz, 2022, Subjective Well-being of Brazilian Children Over Time
Exposure to adversities (childhood abuse and maltreatment, sexual abuse, bullying, street violence, deprivation)	Substance abuse in the family environment	ES	2016-2017	2252	Online survey	15-19	61	No	Olweus Bully/Victim Questionnaire	Self-report	34.9	34.9	1	Reisen, 2019, Adverse childhood experiences and bullying in late adolescence
Suicidality or Self-Injury	Suicidal behavior	SP;RJ;BA;PE;RS	NA	1455	Online survey, schools	2024-12-19		No	Brazilian Youth Questionnaire IRC Índice de Comportamento de Risco	Self-report	43.1	43.1	2	Ferrazza, 2015, Apoio Social e Comportamentos de Risco Pinheiro, 2020, Avaliação multidimensional da qualidade de vida, autoimagem corporal e comportamentos de risco de adolescentes brasileiros
Suicidality or Self-Injury	Suicidal ideation	AC;AL;AP;AM;BA;CE;DF;ES;GO;MA;MT;MS;MG;PA;PB;PR;PE;PI;RJ;RN;RS;RO;RR;SC;SP;SE;TO	1997 2000 2002 2005 2006 2010 2011 2012 2013 2014 2016 2017 2018 2019 1989-1990 2006-2012 2009-2011 2010-2011 2016-2017	48447	School and Household	2024-10-21		No	APMS - Adult Questionnaire of Psychiatric Morbidity BSI Beck Scale for Suicide Ideation C-SSRS Columbia Suicide Severity Rating Scale CBCL Child Behavior Checklist CDI Children’s Depression Inventory GSHS Global School-based Student Health Survey Hamilton scales item 17 of the SRQ-20 Has the thought of ending your life been onyour mind? Items were primarily derived from two existing survey instruments: the Canada Adolescent Health Survey, 1993 (Fraser Valley Region of British Columbia), and the Washington State Survey of Adolescent Health Behaviors, 1988/92 (United States). Both of those instruments drew heavily from the Minnesota Adolescent Health Survey (5). The instrument was pilottested and revised for content, language, readability, and length. Surveys were anonymous SRQ 20 – Self Report Questionnaire YRBS: Youth Risk Behavior Surveillance System YSR: Youth Self Report (1991) PHQ-9	Self-report	3.4	50.9	28	Anteghini, 2001, Health Risk Behaviors Coledam, 2023, The role of volume and intensity Dettmer, 2018, Cutting: uma caracterização do fenômeno Garcia, 2022, Prevalence and social determinants of suicidal ideation among Herênio, 2016, Autoextermínio na Adolescência Jatobá, 2007, Depressão e ansiedade em adolescentes Lima, 2021, Ideação suicida e fatores associados entre estudantes Machado-Oliveira, 2022, Team sports as a protective factor against mental health problems and suicidal ideation in adolescents. Melo, 2022, Is binge drinking associated with suicidal behaviors among brazilian adolescents Pimentel, 2015, Vítimas de bullying, sintomas depressivos, ansiedade, estresse e ideação suicida em adolescentes Priotto, 2013, Violência envolvendo adolescentes Shafer, 2017, Exposure to physical and sexual violence and suicidal ideation among schoolchildren Silva, 2014, Suicidal ideation and associated factors among adolescents in northeastern Brazil Silva, 2016, Prevalências e fatores relacionados ao comportamento suicida em adolescentes Silva, 2023, Attachment, suicidal behavior, and self-harm in childhood and adolescence: a study of a cohort of Brazilian schoolchildren Soares, 1994, Depressive symptoms among adolescents Soares, 2020, Secular trends in suicidal ideation and associated factors among adolescents Sousa, 2020, Suicidal ideation and associated factors among high school adolescents Souza, 2010, Suicidal ideation in adolescents aged 11 to 15 years Werlang, 2005, Risk and Protection Factors in Suicide Ideation among Adolescents Zanini, 2020, Suicide and behavioral problems in adolescents of a City of Goias Beserra 2020 Violência no contexto escolar e ideação suicida na adolescência Silva 2018 Autopercepção negativa de saúde associada à violência escolar em adolescentes Silva 2024 Race/Ethnicity Inequities in the Association Between Movement Behaviors and Suic Silva-Santos 2023 Self-harming behaviors in brazilian adolescents Silva-Santos 2023 Self-harming behaviors in brazilian adolescents Evangelista 2016 Body image perception in scholars of a school in Santana 2007 Skin Colour, Perception of Racism and Depression among Adolescents in Urban Brazil
Suicidality or Self-Injury	Suicidal planing	RS;PE;SC;MG;SE	2005 2006 2014 2016 2018	11996	Schools	13-20		No	Global School-based Student Health Survey Youth Risk Behavior Survey (YRBS Suicide Behavior Questionnaire, Revised - SBQR YRBS: Youth Risk Behavior Surveillance System Closed-ended question BSI Beck Scale for Suicide Ideation	Self-report	6.3	31.7	7	Baggio, 2009, Planejamento suicida entre adolescentes Carvalho, 2011, Prevalência e fatores associados aindicadores negativos de saúde mental Claumann, 2018, Prevalência de pensamentos e comportamentos suicidas Henrique, 2017, Vínculo a pais e pares e comportamento suicida Melo, 2022, Is binge drinking associated with suicidal behaviors among brazilian adolescents Silva, 2014, Suicidal ideation and associated factors among adolescents in northeastern Brazil Werlang, 2012, Identification of potential suicide
Suicidality or Self-Injury	Suicidal thoughts	RJ;MG;PE;PI;DF;MT;AM;RO;SC;RS;SP	2007-2008 2006 2014 2016 2009	17996	Schools	2024-12-20		No	Question on thinking seriously about killing themselves Beck Scale for Suicide Ideation Brazilian Youth Questionnaire Global School-based Student Health Survey Youth Risk Behavior Survey (YRBS ‘Global School-based Student HealthSurvey’ (GSHS) questionnaire adapted questionnaire of Centre Gai & Lesbien de Paris	Self-report	11.2	21.5	7	Assis, 2014, Adolescence, sexual behavior Borges, 2016, Estudo de ideação suicida Braga, 2011, Exposição à violência Carvalho, 2011, Prevalência e fatores associados aindicadores negativos de saúde mental Claumann, 2018, Prevalência de pensamentos e comportamentos suicidas Freitas, 2020, Prevalence of alcohol consumption and factors associated Teixeira, 2021, Suicide Thoughts and Attempts of Suicide in Adolescents with Hetero
Suicidality or Self-Injury	Suicide Attempt	AC;AL;AP;AM;BA;CE;DF;ES;GO;MA;MT;MS;MG;PA;PB;PR;PE;PI;RJ;RN;RS;RO;RR;SC;SP;SE;TO	1997 1998 2000 2006 2009 2013 2014 2016 2018 2009-2011	27226	School or Community institutions, household	2024-10-24		Yes	Brazilian Youth Questionnaire C-SSRS Columbia Suicide Severity Rating Scale Hamilton scales Items were primarily derived from two existing survey instruments: the Canada Adolescent Health Survey, 1993 (Fraser Valley Region of British Columbia), and the Washington State Survey of Adolescent Health Behaviors, 1988/92 (United States). Both of those instruments drew heavily from the Minnesota Adolescent Health Survey (5). The instrument was pilottested and revised for content, language, readability, and length. Surveys were anonymous MINI – Brazilian version 5.0.0 International Neuropsychiatric Interview - Module C (Risk of Suicide) MINI-International Neuropsychiatric Interview Suicide Behavior Questionnaire, Revised - SBQR Youth Health Risk Behavior Survey Youth Risk Behavior Survey (YRBS Youth Self Report - YSR YRBS: Youth Risk Behavior Surveillance System	Self-report	2	20	18	Anteghini, 2001, Health Risk Behaviors Braga, 2011, Exposição à violência Carlini, 2000, Comportamentos de saúde Claumann, 2018, Prevalência de pensamentos e comportamentos suicidas Dettmer, 2018, Cutting: uma caracterização do fenômeno Henrique, 2017, Vínculo a pais e pares e comportamento suicida Herênio, 2016, Autoextermínio na Adolescência Jatobá, 2007, Depressão e ansiedade em adolescentes Lisboa, 2022, Vitimização de violência está associado com o consumo Melo, 2022, Is binge drinking associated with suicidal behaviors among brazilian adolescents Raffaelli, 2007, Developmental risks and psychosocial adjustment among low-income Silva, 2014, Suicidal ideation and associated factors among adolescents in northeastern Brazil Silva, 2016, Prevalências e fatores relacionados ao comportamento suicida em adolescentes Teixeira, 2021, Suicide Thoughts and Attempts of Suicide in Adolescents with Hetero Thomé, 2009, Exploração sexual e trabalho Veras, 2015, Prevalence of suicide risk among adolescents Zanini, 2020, Suicide and behavioral problems in adolescents of a City of Goias Hoffmann 2024 Comparing mental health semi-structured diagnostic interviews and symptom checklists to
Other	Death from homicide	AC;AL;AP;AM;BA;CE;DF;ES;GO;MA;MT;MS;MG;PA;PB;PR;PE;PI;RJ;RN;RS;RO;RR;SC;SP;SE;TO	2000	NA	National Register	1-19		No	Brazilian Mortality Database and from the Brazilian Institute of Geography and Statistics	Self-report	0.00877	0.00877	1	Degli, 2023, The Leading Causes of Death in Children and Adolescents in Brazil
Other	Death from homicide	AC;AL;AP;AM;BA;CE;DF;ES;GO;MA;MT;MS;MG;PA;PB;PR;PE;PI;RJ;RN;RS;RO;RR;SC;SP;SE;TO	2020	NA	National Register	1-19		No	Brazilian Mortality Database and from the Brazilian Institute of Geography and Statistics	Self-report	0.01088	0.01088	1	Degli, 2023, The Leading Causes of Death in Children and Adolescents in Brazil
Other	Death from motor vehicle crash	AC;AL;AP;AM;BA;CE;DF;ES;GO;MA;MT;MS;MG;PA;PB;PR;PE;PI;RJ;RN;RS;RO;RR;SC;SP;SE;TO	2000	NA	National Register	1-19		No	Brazilian Mortality Database and from the Brazilian Institute of Geography and Statistics	Self-report	0.00734	0.00734	1	Degli, 2023, The Leading Causes of Death in Children and Adolescents in Brazil
Other	Death from motor vehicle crash	AC;AL;AP;AM;BA;CE;DF;ES;GO;MA;MT;MS;MG;PA;PB;PR;PE;PI;RJ;RN;RS;RO;RR;SC;SP;SE;TO	2020	NA	National Register	1-19		No	Brazilian Mortality Database and from the Brazilian Institute of Geography and Statistics	Self-report	0.0052	0.0052	1	Degli, 2023, The Leading Causes of Death in Children and Adolescents in Brazil
Suicidality or Self-Injury	Suicide by firearm-related injury	AC;AL;AP;AM;BA;CE;DF;ES;GO;MA;MT;MS;MG;PA;PB;PR;PE;PI;RJ;RN;RS;RO;RR;SC;SP;SE;TO	2000	NA	National Register	1-19		No	Brazilian Mortality Database and from the Brazilian Institute of Geography and Statistics	Self-report	0.00024	0.00024	1	Degli, 2023, The Leading Causes of Death in Children and Adolescents in Brazil
Suicidality or Self-Injury	Suicide by firearm-related injury	AC;AL;AP;AM;BA;CE;DF;ES;GO;MA;MT;MS;MG;PA;PB;PR;PE;PI;RJ;RN;RS;RO;RR;SC;SP;SE;TO	2020	NA	National Register	1-19		No	Brazilian Mortality Database and from the Brazilian Institute of Geography and Statistics	Self-report	0.00012	0.00012	1	Degli, 2023, The Leading Causes of Death in Children and Adolescents in Brazil
Suicidality or Self-Injury	Suicide mortality rate	AC;AL;AP;AM;BA;CE;DF;ES;GO;MA;MT;MS;MG;PA;PB;PR;PE;PI;RJ;RN;RS;RO;RR;SC;SP;SE;TO	1997 2000 2001 2003 2004 2005 2006 2007 2008 2009 2010 2011 2012 2013 2015 2016 1980-1995 1980-2002 1991-2000 1997-2016 2000-2015 2001-2008 2003-2013 2005-2009 2005-2021 2006-2015 2010-2014 2010-2018	23454	National Register	2024-05-19		No	Brazilian demographic register Brazilian Mortality Database and from the Brazilian Institute of Geography and Statistics Death Certificates (DO), for all groups of causes of death. The DOs were selected at the Health Department of the Municipality of Cascavel, in the Death Registration Offices of the Municipality, and at the Mortality Data Division of the State Health Department in Curitiba Mortality Register National Register (DATASUS) Pan American Health Organization member states’ national death registries. Porto Alegre Medicolegal Office and the Rio Grande do Sul State Police Department Sistema de Informações sobre Mortalidade (SIM) The Brazilian National Mortality Database (SIM) and the SIASI suicide surveillance database	Other	0	1.1	15	Abasse, 2009, Análise epidemiológica da morbimortalidade por suicídio Cardoso, 2006, Mortalidade de mulheres Cicogna, 2019, Suicide mortality among adolescents in Brazil Crespo, 2021, Characteristics of suicides of young people in Porto Alegre Herênio, 2016, Autoextermínio na Adolescência Jean-Varas, 2019, The association between adolescent suicide rates and socioeconomic indicators in Brazil Lazzarini, 2018, Suicide in Brazilian indigenous communities Moura, 2022, Trend of mortality for self-inflicted injuries in adolescents, 2010 to 2018 Orellana, 2013, Mortality by suicide Quinlan-Davidson, 2013, Suicide Among Young People in the Americas Silva, 2021, Epidemiological profile and temporal trend of suicide mortality in adolescents. Souza, 2019, Mortality from suicide in indigenous children in Brazil Yanes, 2020, Suicide trend in Brazilian adolescents between 1997-2016 Yunes, 1999, Mortalidad por causas violentas en adolescentes y jóvenes Zanini, 2020, Suicide and behavioral problems in adolescents of a City of Goias
Suicidality or Self-Injury	Suicide risk	RS;MG;PE;SP;CE;ES;PA;MA	2014 2016 2019 2009-2012	11893	Schools	2024-10-20		Yes	Suicide Behavior Questionnaire, Revised - SBQR MINI-International Neuropsychiatric Interview MINI – Brazilian version 5.0.0 International Neuropsychiatric Interview - Module C (Risk of Suicide) Beck Depression Inventory-II (BDI-II) QJB: Questionário da Juventude Brasileira	Self-report	4.1	40.9	8	da Silva, 2023, Suicide risk in high school students Gomes, 2020, Prevalência de autolesão não suicida e fatores associados Henrique, 2017, Vínculo a pais e pares e comportamento suicida Veras, 2015, Prevalence of suicide risk among adolescents with depressive symptoms Werlang, 2012, Identificación de potencial suicida Zappe, 2016, Variáveis pessoais e contextuais associadas a comportamentos de risco em adolescentes Silva, 2022, Suicide risk in high school students Simões, 2020, Saúde dos adolescentes da coorte de nascimentos de São Luís
Substance Use	Syrups/Codeine use	PA;MG;DF;PR;CE;RS;PE;RJ;BA;SP	1987 1988 1989 1993 1997 2009	80799	Schools	2024-10-22		No	questionnaire adapted from the WHO's Program on Research and Reporting on the Epidemiology of Drug Dependence World Health Organization questionnaire was adapted for national use	Self-report	0.2	14.7	3	Bitancourt, 2016, Factors associated with illicit drugs' lifetime Godoy, 1991, Use of psychoactive substances among private school Galduróz, 2004, Trends in drug use
Other	Temperament: Effortful control	SP	2006-2008	75	Household	2024-03-05	53	No	Rothbart’s Children’s Behavior Questionnaire	Caregiver	NA	NA	1	Correia, 2013, Temperament and behavioral problems
Other	Temperament: Extraversion	SP	2006-2008	75	Household	2024-03-05	53	No	Rothbart’s Children’s Behavior Questionnaire	Caregiver	NA	NA	1	Correia, 2013, Temperament and behavioral problems
Other	Temperament: Negative affect	SP	2006-2008	75	Household	2024-03-05	53	No	Rothbart’s Children’s Behavior Questionnaire	Caregiver	NA	NA	1	Correia, 2013, Temperament and behavioral problems
General Psychopathology, Psychosocial Functioning, and Broad-Spectrum Mental Health Assessment	Thought problems	BA	2001	349	Household	2024-04-06	45.3	No	CBCL Child Behavior Checklist	Caregiver	11.2	11.2	1	Santos, 2016, Prevalence of behavior problems and associated factors in preschool children from the city of Salvador
Neurodevelopmental - Motor Disorders	Tics disorders	SP;RS;RJ	1992-1997 2010-2011 2003	3273	Schools, household	2024-06-21		Yes	DAWBA P-ChIPS Children's Interview for Psychiatric Syndromes	Self-report, caregiver, health professional	0.76	15.4	4	Alves, 2014, The prevalence of tic disorders Salum, 2015, High risk cohort study for psychiatric disorders in childhood Pastura, 2007, Prevalence of attention deficit hyperactivity disorder and its comorbidities in a sample of school-aged children Renata Barboza 2009 AVALIAÇÃO DOS NÍVEIS DE ANSIEDADE DE UMA AMOSTRA DE
Neurodevelopmental - Motor Disorders	Tics disorders and Tourette syndrome	RS	2004-2006	4448	Household	12	50.3	Yes	Development and Well-Being Assessment for Children and Adolescents (DAWBA).	Caregiver	1.3	1.3	1	Anselmi, 2010, Prevalence of psychiatric disorders in a Brazilian birth
Substance Use	Tobacco use	AC;AL;AP;AM;BA;CE;DF;ES;GO;MA;MT;MS;MG;PA;PB;PR;PE;PI;RJ;RN;RS;RO;RR;SC;SP;SE;TO	1997 2001 2002 2004 2005 2006 2007 2010 2012 2013 2014 2015 2016 2018 2019 2021 2000-2001 2001-2002 2005-2007 2006-2007 2008-2009 2010-2011 2011-2012 2012-2013 2014-2015 2019-2020	178090	Schools, household	2024-07-20		No	Items were primarily derived from two existing survey instruments: the Canada Adolescent Health Survey, 1993 YRBS: Youth Risk Behavior Surveillance System Multidimensional Students’ Life Satisfaction Scale Brazilian Youth Questionnaire Version Phase II 12-item short-form (SF-12) Health Survey questionnaire Semi-structured questionnaire DUSI Drug Use Screening Inventory-Revised COMCAP Risk-behaviors in Adolescents from Santa Catarina Fagerström Nicotine Dependence Scale questionnaire adapted from the “I National Survey on the Use of Alcohol and Other Drugs by University Students in the 27 Brazilian Capitals” WHO questionnarie	Self-report, caregiver	0.3	67.5	48	Anteghini, 2001, Health Risk Behaviors Backes, 2014, Indicadores de risco associados ao consumo de drogas ilícitas Carvalho, 2018, Body image dissatisfaction Carvalho, 2020, Is alcohol outlet density Castro, 2013, Lifestyle, quality of life, nutritional status Ceschini, 2009, Prevalence of physical inactivity Cimadon, 2010, Dietary habits and risk factors Farias, 2009, Comportamentos de risco à saúde em adolescentes Hallal, 2017, The use of other tobacco products Lima, 2010, Health behavior in high school students from Barra dos Coqueiros Lima, 2020, Associated factors with the isolated and simultaneous presence of overweight Malta, 2023, Smoking among Brazilian adolescents during the COVID-19 Marques, 2014, Bullying: impacto sobre a satisfação com a vida em adolescentes Mendonça, 2014, Does nutritional status interfere with adolescents' body image perception? Moreno, 2010, The use of alcohol and tobacco by adolescents Munhoz, 2015, Depression among Brazilian adolescents Nardi, 2012, Drug use and antisocial behavior among adolescents Nora, 2023, Factors associated with a cariogenic diet Priotto, 2019, Consumption of alcohol and drugs and youth Santos, 2012, Prevalência do uso de drogas entre estudantes adolescentes de Glória de Dourados Santos, 2021, Chronic sleep restriction triggers inadequate napping habits in adolescents Segat, 1998, Fatores de risco associados ao tabagismo em adolescentes Silva, 2005, Prevalence of Cardiovascular Risk Factors in Child and Adolescent Students in the City of Maceió Silva, 2019, Incipient tobacco use and associated factors among adolescents from the rural area of Vitoria Silva, 2022, Suicide risk in high school students Silva, 2023, Associations between anxiety disorders and depression symptoms are related to 24-hour movement behaviors among Brazilian adolescents. Silveira, 2013, Quality of life among adolescents Silveira, 2014, Consumption of alcohol, tobacco and other drugs among adolescents from an elementary Sousa, 2010, Self-rated health and associated factors in adolescents Sousa, 2019, Drug use and bullying among Brazilian adolescents Souza, 2009, Prevalência do tabagismo e sua associação com Menezes 2022 Racial‑Based Bullying and Substance Use: a Brazilian National Tassitano, 2014, Aggregation of the four main risk factors to non-communicable diseases among adolescents Tavares, 2004, Behavioral characteristics of the only child Tebar, 2022, Association of Cardiovascular Risk Factors between Adolescents and Their Parents Teixeira, 2017, Factors associated with smoking initiation among school-aged adolescents Teixeira, 2021, Parental monitoring of computer use and its association with drug use among students in southern brazil Viana, 2018, Factors associated with cigarette smoking among public school adolescents Vieira, 2008, Uso de álcool, tabaco e outras drogas por adolescentes escolares em município do Sul do Brasil Zanini, 2006, Smoking prevalence and associated factors among public high school students in Santa Maria, Barbosa 2014 Changes in lifestyle and self-rated health among high school students Evangelista 2016 Body image perception in scholars of a school in Garcia-Cerde 2024 Substance use and adolescent mental health during Hoffmann 2024 Comparing mental health semi-structured diagnostic interviews and symptom checklists to Lima 2023 Modifiable behavioral risk factors for NCDs and sleep in Brazilian adolescents Silva-Santos 2023 Self-harming behaviors in brazilian adolescents Souza 2006 Uso de drogas psicoativas entre estudantes adolescentes trabalhadores e não trabalhadores da rede estadual de ensino de Cuiába, Mato Grosso Teodoro 2008 Protective Factors related to Smoking among
Substance Use	Tobacco Use - average age of onset	SP	NA	2691	Schools	14-19	51.9	No	Questionnaired developed by WHO - adapted and ESPAD European School Survey Project on Alcohol and Other Drugs	Self-report	13.67	14.32	1	Sanchez, 2010, Adolescent gender differences in the determinants of tobacco smoking
Substance Use	Tobacco use - Electronic cigarettes use	RS	2019-2020	1949	Research clinic and telephone	15	48.9	No	confidential questionnaires	Self-report	10.77	10.77	1	Bozzini, 2023, Prevalence of adolescent risk behaviors at 11 and 15 years of age
Substance Use	Tobacco use - hazardous use	PB	2016-2017	746	School	15-19	59.5	No	ASSIST the Alcohol, Smoking and Substance Involvement Screening Test	Self-report	4.7	4.7	1	Gomes, 2021, Family and contextual factors associated with licit
Substance Use	Tobacco use (lifetime)	AC;AL;AP;AM;BA;CE;DF;ES;GO;MA;MT;MS;MG;PA;PB;PR;PE;PI;RJ;RN;RS;RO;RR;SC;SP;SE;TO	1986 1987 1988 1989 1993 1995 1997 1998 2001 2001 2002 2003 2004 2005 2006 2007 2008 2009 2010 2011 2013 2014 2015 2016 2017 2018 2019 2021 2000-2001 2001-2002 2008-2009 2009-2011 2010-2011 2014-2015 2015-2017 2016-2017 2019-2020	530171	School or Community institutions, household	2024-09-24		No	Adaptation from the European Drug Addiction Prevention Trial (EU-DAP) questionnaire Adapted from questionnaire developed by WHO ASSIST the Alcohol, Smoking and Substance Involvement Screening Test Brazilian version of the Alcohol Use Disorders Identification Test Brazilian Youth Questionnaire CEBRID Centro Brasileiro de Informações sobre Drogas Psicotrópicas GSHS Global School-based Student Health Survey - based qustionnarie Health Behavior in School-aged Children Questionnaire adapted from the WHO’s Program on Research and Reporting on the Epidemiology of Drug Dependence. Questionnaired developed by WHO - adapted and ESPAD European School Survey Project on Alcohol and Other Drugs self -administered questionnaire, similar to that used by Galduróz et al1 (1997), which was developed according to World Health Organization criteria Subregional Questionnaire Model) and was developed by the Organization of American States Inter-American Uniform Drug Use Survey (SIDUC). Substance Abuse and Mental Health Services Administration (SAMHSA) YRBS: Youth Risk Behavior Surveillance System	Self-report	1.4	89.4	76	Alencar, 2022, Factors associated with adolescents' health-related Arroyave, 2016, Tendências e desigualdades nos comportamentos de risco Arroyave, 2016, Tendências e desigualdades nos comportamentos de risco Baus, 2002, Prevalência e fatores de risco relacionados aouso de drogas Bitancourt, 2016, Factors associated with illicit drugs' lifetime Bittencourt, 2009, Sentimento de discriminação em estudantes Bonilha, 2014 , Correlates of experimentation with smoking Bozzini, 2023, Prevalence of adolescent risk behaviors at 11 and 15 years of age Bucher, 1990, Drogas utilizadas por jovens Cardoza, 2020, Alcohol outlets availability Carvalho, 2020, Is alcohol outlet density Cerutti, 2015, A implicação das atitudes parentais Coledam, 2022, General Versus Vocational Education in High School Cross‐Sectional Corrêa, 2021, Self-control, consumption indicators Costa, 2007, Experimentação e uso regular Cruz, 2020, Association between cigarette use de Almeida, 2014, Uso de álcool, drogas, níveis de impulsividade de Oliveira, 2020, Illicit drugs and their association with tobacco and alcohol dos Reis, 2013, Health vulnerabilities in adolescence: Socioeconomic conditions Elicker, 2015, Uso de álcool, tabaco e outras drogas por adolescentes Galduróz, 2004, Trends in drug use Galduróz, 2007, Decrease in tobacco use Galvanese, 2007, Atividade física, tabagismo e consumo de álcool Garcia-Cerde, 2021, Attitudes are associated with the drug use profiles Garcia-Cerde, 2023, Psychiatric symptomatology is associated with polydrug Giacomozzi, 2012, Survey on Drug Use and Vulnerabilities among Students Godoy, 1991, Use of psychoactive substances among private school Gomes, 2021, Autopercepção de bullying entre estudantes da rede municipal de ensino Gomes, 2021, Family and contextual factors associated with licit Guimarães, 2004, Consumo de drogas psicoativas por adolescentes escolares Hynes-Dowell, 2011, Volatile substance misuse among Jesus, 2011, Vulnerability in adolescence Jorge, 2015, Tobacco use and friendship networks Junior, 2002, Estilo de vida de escolares do ensino médio no município de Florinópolis Leitão, 2009, Levantamento randomizado sobre a prevalência de tabagismo Lima, 2010, Health behavior in high school students from Barra dos Coqueiros Lopes, 2013, Anxiety and the use of psychoactive substances among adolescents. Machado, 2010, Determinants of smoking experimentation and initiation among adolescent students Machado, 2010, Reliability of a questionnaire on substance use among adolescent students Malta, 2018, Factors associated with the use of waterpipe Menezes, 2014, Factors associated with regular cigarette smoking Miozzo, 2013, Consumption of psychoactive substances in a group of adolescents Miranda, 2019, Evaluation of lifestyle of female adolescents through latent class analysis approach Monteiro, 2020, Factors associated with common mental disorder in school teenagers Nogueira, 2017, Indicadores e comportamentos de saúde em adolescentes Oliveira, 2010, Risk factors for tobacco use in adolescent students Pasqualotti, 2006, Tobacco Experimentation in Students from Elementary and High Rodrigues, 2009, Prevalência do tabagismo e associação com o uso de outras drogas Sanchez, 2013, Inhalants as intermediate drugs between legal and illegal drugs among middle and high Santos, 2012, Prevalência do uso de drogas entre estudantes adolescentes de Glória de Dourados Santos, 2019, Prevalência e acúmulo de Scivoletto, 2002, Use of psychoactive substances and sexual risk behavior in adolescents Segat, 1998, Fatores de risco associados ao tabagismo em adolescentes Sena, 2017, Risk behavior patterns for chronic diseases and associated factors among adolescents Silva, 2006, Drug abuse prevalence among secondary school students in São José do Rio Preto, São Paulo Silva, 2019, Incipient tobacco use and associated factors among adolescents from the rural area of Vitoria Silva, 2020, Association between alcohol consumption and low nutritional food among school teenagers Simões, 2020, Saúde dos adolescentes da coorte de nascimentos de São Luís Soares, 2019,Consumption of alcohol and drugs and school absenteeism among high school students of public schools Souza, 1998, An epidemiological profile of drug abuse among elementary and high school Stancato, 2012, Risk factors and protection in school and the prevalence of alcohol and tobacco Tassitano, 2010, Enrollment in Physical Education Is Associated With Health‐Related Behavior Tavares, 2001, Drug use prevalence and school performance among teenagers Teixeira, 2009, Use of psychoactive substances among students Thomé, 2009, Exploração sexual e trabalho Tondowski, 2015, Parenting styles as a tobacco-use Zanini, 2006, Smoking prevalence and associated factors among public high school students in Santa Maria, Barbosa 2023 Adolescence and use of psychoactive substances Carvalho 2011 Health risk behaviors and psychosocial distress Castro 2023 Prevalence of sexual initiation and associated factors in school adolescents Marmirolli 2019 E‑cigarette Use in a Nationally Representative Sample Menezes 2024 Even worse for Black girls: the longitudinal association Menezes 2024 Even worse for Black girls: the longitudinal association Moura 2020 Physical activity and associated factors in public high-school Quandt 2024 Body image and associated factors among students Silva 2019 Perfil e demandas de saúde de adolescentes escolares Tovo-Rodrigues 2024 Cohort Profile Update: 2004 Pelotas (Brazil) Birth Cohort Study
Substance Use	Tobacco use (other products)	AC;AL;AP;AM;BA;CE;DF;ES;GO;MA;MT;MS;MG;PA;PB;PR;PE;PI;RJ;RN;RS;RO;RR;SC;SP;SE	2015	102301	School	2024-11-19	51.7	No	Structured questionnaire based on global surveys.	Self-report	5.6	5.6	1	Malta, 2018, Factors associated with the use of waterpipe
Substance Use	Tobacco use (past 15 days)	PR	2007	991	Schools	14-18	54.5	No	Authors questionnaire	Self-report	5.2	6.4	2	Moraes, 2011, Factors associated with medicine use and self medication are different in adolescents Moraes, 2013, Lifestyle factors and socioeconomic variables associated with abdominal
Substance Use	Tobacco use (past 3 months)	RJ	2010-2013	642	Schools	14-19	55.8	No	Authors questionnaire	Self-report	1.3	1.3	1	de Freitas, 2018, Abusive alcohol consumption among adolescents
Substance Use	Tobacco use (past 6 months)	PB	2010	574	School	2023-10-19	53.5	No	Self-administered semi-structured questionnaire	Self-report	3.3	3.3	1	Arrais-Ribeiro, 2013, Smoking, behavioral factors
Substance Use	Tobacco use (past month)	AC;AL;AP;AM;BA;CE;DF;ES;GO;MA;MT;MS;MG;PA;PB;PR;PE;PI;RJ;RN;RS;RO;RR;SC;SP;SE;TO	1987 1997 1998 2001 2002 2003 2004 2005 2006 2007 2008 2009 2010 2011 2012 2013 2014 2015 2016 2017 2018 2019 2005-2006 2016-2017 2017-2018 2018-2019 2021	725437	Schools, household	2024-10-20		No	“Fantastic Lifestyle” questionnaire Adaptation from the European Drug Addiction Prevention Trial (EU-DAP) questionnaire adaptation of the instrument proposed by the WHO Adapted versionof the Global School-Based Student Health Survey (GSHS)questionnaire Brazilian version of the Drug Use Screening Inventory (DUSIR) CEBRID Questionnaire Drug Use Screening Inventory Revised (DUSI-R) Global school-based student health survey (GSHS) Global Youth Tobacco Survey questionnaire PENSE (National school-based health survey) questionnaire Questionnaired developed by WHO - adapted and ESPAD European School Survey Project on Alcohol and Other Drugs YRBS: Youth Risk Behavior Surveillance System	Self-report	2.3	37.3	78	Almeida, 2023, Can psychopathology predict adolescent drug Amato, 2010, Resiliência e uso de drogas: Andrade, 2017, Smoking among adolescents Antunes, 2020, Risk and protective factors related to domestic Barbosa, 1989, O uso do tabaco por estudantes de primeiro e segundo graus Barbosa, 2012, The prevalence and correlates of behavioral risk factors Barbosa, 2016, HEALTH RISK BEHAVIOR OF ADOLESCENT Barreto, 2010, Exposição ao tabagismo entre escolares Bezerra, 2009, Religiosidade, consumo de bebidasalcoólicas Brito, 2015, Prevalence and factors associated Cardoso, 2014, A influência dos amigos no consumo de drogas entre Carvalho, 2011, Condutas de risco à saúde Coledam, 2022, General Versus Vocational Education in High School Cross‐Sectional Coledam, 2023, The role of volume and intensity Cruz, 2020, Association between cigarette use Cureau, 2014 ,Clustering of risk factors for noncommunicable diseases da Costa, 2020, Association between Lifestyle Behaviors andHealth-Related Quality da Costa, 2022, Sociodemographic and behavioural factorsassociated with alcohol da Silva, 2007, Psychological well-being and adolescence da Silva, 2012, Bullying and associated factors in adolescents da Silva, 2023, Suicide risk in high school students Dall'Agnol, 2011, Child and adolescent labor and smoking de Almeida, 2008, Linking Global Youth Tobacco Survey de Almeida, 2017, Sedentary behavior, psychosocial stress indicators de Araujo 2017, Factors associated with body image perception de Lima, 2017, Prevalence of physical activity among adolescents de Micheli, 2004, Drug use by Brazilian students de Moraes, 2013, Prevalence of cardiovascular risk factors among Latin American Elicker, 2015, Uso de álcool, tabaco e outras drogas por adolescentes Felipe, 2015, Saúde mental, consumo de drogas, problemas na vida e o suporte familiar entre os adolescentes Fernandes, 2002, Depressive Symptoms and Their Associated Factors Fidalgo, 2016, The association of psychiatric symptomatology Hallal, 2018, Fatores associados ao tabagismo em escolares Horta, 2001, Tabagismo em adolescentes de área urbana Horta, 2006, Drogas: Famílias que protegem Leão, 2017, Simultaneous Health Risk Behaviors in Adolescents Associated Legnari, 2012, Comportamentos de risco à saúde e excesso de peso corporal Lima, 2021, Ideação suicida e fatores associados entre estudantes Lisboa, 2022, Vitimização de violência está associado com o consumo Lopes, 2013, Anxiety and the use of psychoactive substances among adolescents. Machado, 2010, Reliability of a questionnaire on substance use among adolescent students Malbergier, 2012, Adolescent substance use and family problems Malta, 2018, Factors associated with the use of waterpipe Melo, 2022, Is binge drinking associated with suicidal behaviors among brazilian adolescents Menezes, 2014, Factors associated with regular cigarette smoking Mesas, 2022, Increased Consumption of Ultra-Processed Food Miozzo, 2013, Consumption of psychoactive substances in a group of adolescents Monteiro, 2020, Factors associated with common mental disorder in school teenagers Nunez, 2016, Clustering of Risk Factors for Non-Communicable Diseases among Adolescents Oliveira, 2019, Influence of parental smoking on the use of alcohol and illicit drugs among adolescents. Pereira, 2015, PSYCHOTROPIC DRUG USE AMONG TEENAGE PUBLIC Piola, 2021, Cell phone use is associated with alcohol and tobacco consumption in insufficiently active adolescents Poton, 2018, Internalizing and externalizing behavior problems Raphaelli, 2013, Association between health risk behaviors in parents and adolescents in a rural area Rodrigues, 2016, Multiple risk behaviors for non-communicable diseases and associated factors in adolescents Romanzini, 2008, Prevalence of cardiovascular risk factors in adolescents Sales, 2023, Self‐rated health among adolescents from vulnerable areas and their sociodemographic lifestyle and Sanchez, 2010, Adolescent gender differences in the determinants of tobacco smoking Sanchez, 2013, Inhalants as intermediate drugs between legal and illegal drugs among middle and high Silva, 2006, Drug abuse prevalence among secondary school students in São José do Rio Preto, São Paulo Silva, 2007, Bem-estar psicológico e adolescência Silva, 2014, Factors associated with violent behavior among adolescents Silva, 2016, Association between risk behaviors and adiposity indicators in adolescents from Southern Brazil Silva, 2021, Changes in tobacco and alcoholic beverage consumption Soares, 2019,Consumption of alcohol and drugs and school absenteeism among high school students of public schools Souza, 2010, Suicidal ideation in adolescents aged 11 to 15 years Strauch, 2009, Alcohol use among adolescents Tavares, 2001, Drug use prevalence and school performance among teenagers Teixeira, 2009, Use of psychoactive substances among students Tondowski, 2015, Parenting styles as a tobacco-use Vellozo, 2023, Prevalence of psychoactive substance use by adolescents in public schools in a municipality Vieira, 2008, Uso de álcool, tabaco e outras drogas por adolescentes escolares em município do Sul do Brasil Zemolin, 2023, Impact of licit and illicit substances on the oral health-related quality of life in adolescents. Oliveira 2024 Sociodemographic factors and lifestyle behaviours associated with bullying victimization Barbosa, 1989, O uso do tabaco por estudantes de primeiro e segundo graus Mesas 2024 Is Violence Victimization Associated with the Consumption Monte 2024 Prevalence and factors associated with risky sexual behavior Sousa 2017 Drug use and risk factors among school adolescents
Substance Use	Tobacco use (past week)	PA, DF, MG, PR, SC, RS, PB, RJ, BA, SP	2011 2005 1989	17851	Schools	14-18		No	CEBRID Questionnaire Global School-Based Student Health Survey questionnaire	Self-report	3.4	9.6	3	CHRISTOFARO, 2015, High blood pressure Legnani, 2006, Comportamentos de saúde em adolescentes Barbosa, 1989, O uso do tabaco por estudantes de primeiro e segundo graus
Substance Use	Tobacco use (past year)	AC;AL;AP;AM;BA;CE;DF;ES;GO;MA;MT;MS;MG;PA;PB;PR;PE;PI;RJ;RN;RS;RO;RR;SC;SP;SE;TO	1989 1993 1997 1998 2003 2004 2005 2008 2010 2012 2005-2006 2014-2015	152865	Schools	2024-10-19		No	Fantastic Lifestyle Brazilian adaptation of the “HABLAS” Questionnaired developed by WHO - adapted and ESPAD European School Survey Project on Alcohol and Other Drugs CEBRID Questionnaire DUSIR - Drug Use Screening Inventory-Revised	Self-report	7.1	29.2	11	Brito, 2023, Prevalence of internet addiction Madruga, 2012, Use of licit and illicit substances among adolescents in Brazil Sanchez, 2013, Inhalants as intermediate drugs between legal and illegal drugs among middle and high Sanchez, 2015, Trends in alcohol and tobacco use among Brazilian students Shafer, 2017, Exposure to physical and sexual violence and suicidal ideation among schoolchildren Silva, 2006, Drug abuse prevalence among secondary school students in São José do Rio Preto, São Paulo Slomp, 2019, Association of cigarette smoking with anxiety, depression, and suicidal ideation among Brazilian adolescents Tavares, 2001, Drug use prevalence and school performance among teenagers Teixeira, 2009, Use of psychoactive substances among students Tondowski, 2015, Parenting styles as a tobacco-use Barbosa, 1989, O uso do tabaco por estudantes de primeiro e segundo graus
Substance Use	Tobacco use (regular)	SP	1998 2017-2018 2001	4555	Schools	2024-12-19		No	Youth Health Risk Behavior Survey DUSI Drug Use Screening Inventory-Revised	Self-report	2.1	13.8	3	Carlini, 2000, Comportamentos de saúde Okada, 2023, Association between health risk behaviors and food consumption in adolescents Zinn, 2008, Factors associated with depression symptoms in high school students in São Paulo, Brazil
General Psychopathology, Psychosocial Functioning, and Broad-Spectrum Mental Health Assessment	Total difficulty (total score)	AC;MG	2021	819	Local health centre Online survey	4-14		No	SDQ Strengths and Difficulties Questionnaire	Caregiver	10	10	2	Giacomini 2023 Internal consistency of the Strengths and Difficulties Questionnaire in Amazonian children Rosa 2020 School performance and social behavior in adolescents
Neurodevelopmental - Motor Disorders	Tourette syndrome	SP	1992-1997	762	School	2023-06-21	49.3	No	NA	Self-report	0.43	0.43	1	Alves, 2014, The prevalence of tic disorders
Substance Use	Tranquilizers use	AC;AL;AP;AM;BA;CE;DF;ES;GO;MA;MT;MS;MG;PA;PB;PR;PE;PI;RJ;RN;RS;RO;RR;SC;SP;SE;TO	1988 1995 1997 1998 2001 2005 2007 2010 2014 2019 1972-1972 2001-2002 2018-2019	79952	Schools	2024-10-23		No	CEBRID Questionnaire DUSI Drug Use Screening Inventory-Revised	Self-report	0.5	30.8	17	Cardoso, 2014, A influência dos amigos no consumo de drogas entre Dal Pizzol, 2006, Non-medical use of psychoactive medicines de Micheli, 2004, Drug use by Brazilian students Felipe, 2015, Saúde mental, consumo de drogas, problemas na vida e o suporte familiar entre os adolescentes Godoy, 1991, Use of psychoactive substances among private school Lopes, 2013, Anxiety and the use of psychoactive substances among adolescents. Malbergier, 2012, Adolescent substance use and family problems Miozzo, 2013, Consumption of psychoactive substances in a group of adolescents Murad, 1979, Drug abuse among students in the State of Minas Gerais, Brazil. Opaleye, 2014, Nonprescribed use of tranquilizers Pereira, 2015, PSYCHOTROPIC DRUG USE AMONG TEENAGE PUBLIC Santos, 2021, Chronic sleep restriction triggers inadequate napping habits in adolescents Scivoletto, 2002, Use of psychoactive substances and sexual risk behavior in adolescents Souza, 1998, An epidemiological profile of drug abuse among elementary and high school Tavares, 2001, Drug use prevalence and school performance among teenagers Teixeira, 2009, Use of psychoactive substances among students Vellozo, 2023, Prevalence of psychoactive substance use by adolescents in public schools in a municipality
Substance Use	Tranquilizers, stimulants and hypnotics use	DF	1986	2174	School	M: 16.4, SD=4.6	55.5	No	WHO questionnaire	Self-report	24.2	24.2	1	Bucher, 1990, Drogas utilizadas por jovens
Exposure to adversities (childhood abuse and maltreatment, sexual abuse, bullying, street violence, deprivation)	Trauma	RS	2010, 2015	3367	Research clinic	2024-06-11		No	PTSD section of the Development and Well-Being Assessment - DAWBA	Self-report	3.4	34.5	2	Bauer, 2022, Associations between childhood trauma and childhood psychiatric disorders Martins-Silva, 2023, Early risk factors for conduct problem trajectories
Feeding and Eating Disorders	Unhealthy weight control behaviors	SP	2009-2010	1156	School	13-19	48.9	No	Stunkard’s silhouettes	Self-report	31.8	80.1	1	Leal, 2020, Unhealthy weight control behaviors
Feeding and Eating Disorders	Unusual eating behavior	RS;CE	NA	1165	Schools, household	2024-12-20	100	No	BITE The Bulimic Investigatory Test of Edinburgh (BITE)	Self-report	23.8	25.2	2	Nunes, 2003, Prevalance of abnormal eating behaviours and inappropriate methods of weight control Vale, 2011, Risk behaviors for eating disorders among female adolescents
Exposure to adversities (childhood abuse and maltreatment, sexual abuse, bullying, street violence, deprivation)	Verbal bullying related to the oral condition	SC	2015	1589	School	2023-08-10	57.6	No	Verbal bullying related to the oral condition was collected through a question directed to the students. The question used was taken from the Child Perception Questionnaire 8–10 years	Self-report	27	27	1	Barasuol, 2017, Untreated Dental Caries Is Associated with Reports of Verbal Bullying
Exposure to adversities (childhood abuse and maltreatment, sexual abuse, bullying, street violence, deprivation)	Violence among sibilings	RJ	2008	280	Schools	2024-09-15	49.3	No	CTS Conflict Tatics Scale	Caregiver	52.9	52.9	1	Pinto, 2013, Family and community violence of schoolchildren from the city of São Gonçalo
Exposure to adversities (childhood abuse and maltreatment, sexual abuse, bullying, street violence, deprivation)	Violence at school	PE;RJ	2013 2008	923	Schools	2024-09-18		No	Questionnaire on peer violence CTS Conflict Tatics Scale	Self-report, caregiver	23.6	62.2	2	Beserra, 2019, Prevalencia de violencia en la escuela Pinto, 2013, Family and community violence of schoolchildren from the city of São Gonçalo
Exposure to adversities (childhood abuse and maltreatment, sexual abuse, bullying, street violence, deprivation)	Violence between parents	RJ	2010	723	School	13-19		No	Items on fightings between parents	Self-report	37.7	82.6	1	Andrade, 2022, Experiências adversas na infância
Exposure to adversities (childhood abuse and maltreatment, sexual abuse, bullying, street violence, deprivation)	Violence exposure	SP;RS	NA	510	Schools	2024-11-17		No	ICAST-CBrazilian Portuguese Child Abuse Screening Tools – Children’s version Screening of Exposure to Community Violence, of NIH, includes direct or indirect exposure to community, family, sexual, legal and drug-related violence. 49 items"	Self-report	82.6	82.6	2	Almeida, 2021,Association Benetti, 2010, Problemas de saúde mental na adolescência
Exposure to adversities (childhood abuse and maltreatment, sexual abuse, bullying, street violence, deprivation)	Violence in affetive/sexual relationship	RS	2008	843	Schools	15-19	61.1	No	CADRI Conflict in Adolescent Dating Relationships Inventory	Self-report	76.43	86.5	2	Soares, 2012, Violências nas relações afetivo-sexuais entre adolescentes do ensino médio Borges 2020 Patterns of Perpetration and Perceptions of Teen
Exposure to adversities (childhood abuse and maltreatment, sexual abuse, bullying, street violence, deprivation)	Violence victim	MT	2012	2786	School	10-19		No	Authors questionnaire	Self-report	4	4	1	Martins 2015 Characteristics of violence suffered by high school adolescents in a Brazilian state capital
Exposure to adversities (childhood abuse and maltreatment, sexual abuse, bullying, street violence, deprivation)	Violence with firearm	AC;AL;AP;AM;BA;CE;DF;ES;GO;MA;MT;MS;MG;PA;PB;PR;PE;PI;RJ;RN;RS;RO;RR;SC;SP;SE;TO	2009, 2012, 2015	123263	School	11-18		No	PeNSE (National school-based health survey) questionnaire	Self-report	6.9	6.9	1	Pinto 2018 Trends in violent situations experienced by Brazilian adolescents
Feeding and Eating Disorders	Vomiting or laxative use	AC;AL;AP;AM;BA;CE;DF;ES;GO;MA;MT;MS;MG;PA;PB;PR;PE;PI;RJ;RN;RS;RO;RR;SC;SP;SE;TO	2015	10926	Schools	13-17	49.7	No	PeNSE (National school-based health survey) questionnaire		7.4	7.4	1	Silva 2018 Nutritional status, body image, and their
Quality of Life and Wellbeing	Well-being	AC;AL;AP;AM;BA;CE;DF;ES;GO;MA;MT;MS;MG;PA;PB;PR;PE;PI;RJ;RN;RS;RO;RR;SC;SP;SE;TO	2002 2012 2019 2021 2008-2009 2011-2012 2006 2015 2020	29265	Schools, household, prison	2024-06-18		No	Brief Multidimensional Student Life Satisfaction Scale (BMSLSS) Children’s Global Life Satisfaction Scale Children’s Worlds Subjective Well-Being Scale (CW-SWBS) CPQ11–14 Brazilian version of the Child Perceptions Questionnaire 11–13 Faces Scale, Andrews General Health Questionnaire (GHQ-12) Overall SWB scale PWI-SC Personal Wellbeing Index‐ School Children Subjective Happiness Scale (SHS)	Self-report	4.3	89.6	20	Albarado, 2022, Well-Being and Stress of Children Alcantara, 2017, Peer violence in the School enviromet Alexius, 2012, The association between self perceptions of psychological well-being Câmara, 2005, Comportamentos de risco entre jovens Casas, 2015, El bienestar subjetivo en la infancia Castellá, 2012, Bienestar Subjetivo de los Adolescentes da Rosa, 2015, Association of malocclusion, happiness, da Silva, 2007, Psychological well-being and adolescence da Silva, 2016, Exposure to domestic and community violence Dinisman, 2015, The Characteristics of Children’s Subjective Well-Being Ditzel, 2022, Access to material resources and the subjective well-being Macedo, 2022, Urban Mobility and Subjective Well-Being Meireles, 2015, Influence of individual and socio-enviromental Sarriera, 2015, Relationship between social support, life satisfaction and subjective well- being Schutz, 2022, Subjective Well-being of Brazilian Children Over Time Silva, 2007, Bem-estar psicológico e adolescência Tuchtenhagen, 2015, The influence of normative and subjective oral health status on schoolchildren’s happiness Chen Ji-Kang 2023 Social relationships as mediators of material deprivation, school bullying victimization da Silva 2024 Well-being in institutionalised adolescents Tovo-Rodrigues 2024 Cohort Profile Update: 2004 Pelotas (Brazil) Birth Cohort Study
Substance Use	Wine or beer use	MG;DF;MS;AM;RS;SP;PE	2005-2007	7176	School	14-19	54.9	No	Brazilian Youth Questionnaire Version Phase II	Self-report	25.2	25.2	1	Nardi, 2012, Drug use and antisocial behavior among adolescents
Depressive Disorders	Withdrawn-depressed behavior	RJ	2005	479	School	2023-06-13		No	Withdrawal/depression sub-scale (CBCL)	Caregiver	9.8	11.1	1	Avanci, 2008, Quando a convivência com a violência
Exposure to adversities (childhood abuse and maltreatment, sexual abuse, bullying, street violence, deprivation)	Witnessed violent situations	SE	2012-2013	753	Schools	13-20	60.7	No	Peer Violence questionnarie	Self-report	48.7	48.7	1	Vieira, 2016, Attitudes of bullying practices bystanders students at school
Exposure to adversities (childhood abuse and maltreatment, sexual abuse, bullying, street violence, deprivation)	Witnessing marital physical violence	SP	2002-2003	480	Household	2023-06-17	48.7	No	WorldSAFE Core Questionnaire on domestic violence	Caregiver	18.8	18.8	1	Bordin, 2009, Severe physical punishment: risk of mental health
Neurodevelopmental - ADHD (Attention-Deficit/Hyperactivity Disorder)	Attention-Deficit/Hyperactivity Disorder without functional impact (SDQ)	TO	2007-2008	186	Household	2024-07-14	45.7	No	CBCL Child Behavior Checklist + TRF Teacher ́s Report Form	Caregiver, teacher	1.6	7.5	1	Azevedo 2020 Suggestive diagnosis of attention‑defcit/hyperactivity disorder
Neurodevelopmental - ADHD (Attention-Deficit/Hyperactivity Disorder)	Attention-Deficit/Hyperactivity Disorder with functional impact (SDQ)	TO	2007-2008	186	Household	2024-07-14	45.7	No	CBCL Child Behavior Checklist + TRF Teacher ́s Report Form	Caregiver, teacher	0	2.7	1	Azevedo 2020 Suggestive diagnosis of attention‑defcit/hyperactivity disorder
Feeding and Eating Disorders	Body perception (normal)	BA	2015	390	Household	2024-10-19		No	Semi-structured questionnaire based on the National Survey of School Health	Self-report	51.1	59.3	1	Castro 2021 Body image and associated factors among Quilombola and
Sleep-Wake Disorders	Sleep bruxism	RS	2015-2016	556	Schools	2024-07-08	48.2	No	Biological Rhythms Interview for Assessment in Neuropsychiatry for Kids (BRIAN-K-sleep domain)	Caregiver	15.83	15.83	1	Amaral, 2023, Daily screen time, sleep pattern, and probable sleep bruxism in children

### Sheet: Prevalence - RoB
	INTERNAL VALIDITY				EXTERNAL VALIDITY						OVERALL
Author, year, initial title	1. Was the study’s target population a close representation of the target population in relation to relevant variables?	2. Was the sampling frame a true or close representation of the target population	3. Was some form of random selection used to select the sample, OR was a census undertaken?	4. Was the likelihood of nonresponse bias minimal?	5. Were data collected directly from the subjects (as opposed to a proxy)?	6. Was an acceptable case definition used in the study?	7. Was the study instrument that measured the parameter of interest shown to have validity and reliability?	8. Was the same mode of data collection used for all subjects?	9. Was the length of the shortest prevalence period for the parameter of interest appropriate?	10. Were the numerator(s) and denominator(s) for the parameter of interest appropriate?	Sum
Abasse, 2009, Análise epidemiológica da morbimortalidade por suicídio	0	0	1	1	1	0	1	0	1	0	5
Abreu, 2016, Estressores psicossociais, senso de comunidade e bem-estar subjetivo	0	0	0	0	0	0	0	0	0	0	0
Abreu, 2022, Escala de Discriminação Cotidiana para Adolescentes e Jovens	1	1	1	0	1	1	1	1	1	0	8
Achkar, 2019, Life Satisfaction and Academic Performance	1	1	1	1	0	0	0	0	0	0	4
Agatão, 2017, Health-related quality of life	1	1	1	0	0	0	0	0	0	0	3
Agatão, 2021 , The role of family meal frequency in common mental disorders	0	0	0	0	0	0	0	0	0	0	0
Albarado, 2022, Well-Being and Stress of Children	1	1	0	1	0	0	0	0	0	0	3
Alcantara, 2017, Peer violence in the School enviromet	0	0	0	0	0	0	0	0	0	0	0
Alencar, 2022, Factors associated with adolescents' health-related	1	0	0	1	0	0	0	0	0	0	2
Alexius, 2012, The association between self perceptions of psychological well-being	1	0	0	0	0	1	0	0	0	0	2
Almeida, 2020, Relations between sociocultural spaces	0	0	0	1	0	0	0	0	0	0	1
Almeida, 2021,Association between abuse and neglect with functional constipation and irritable bowel syndrome in adolescents	1	1	1	1	0	1	0	0	0	0	5
Almeida, 2023, Can psychopathology predict adolescent drug	0	0	0	0	0	1	0	0	0	0	1
Altafim, 2018, Relations between parenting practices	1	1	1	1	0	0	0	0	0	0	4
Alvarenga, 2015, Obsessive-compulsive symptoms dimensions	0	0	0	1	0	0	0	0	0	0	1
Alvares, 2021, Associação entre a violência psicológica	0	0	0	1	0	0	0	0	0	0	1
Alves, 2008, Prevalência de sintomas de anorexia nervosa	0	0	0	0	0	0	0	0	1	0	1
Alves, 2014, The prevalence of tic disorders	1	0	0	1	0	0	0	1	1	0	4
Alves, 2019, Sleep duration and daytime sleepiness	0	0	0	0	0	0	1	0	1	0	2
Amato, 2010, Resiliência e uso de drogas:	0	0	0	0	1	1	1	1	1	1	6
Anacleto, 2022, Daytime sleepiness	1	0	0	1	0	0	0	0	0	0	2
Andrade, 2005, Family environment and child's cognitive development	1	1	1	0	0	0	0	0	0	0	7
Andrade, 2017, Smoking among adolescents	1	0	0	1	0	0	1	0	0	0	3
Andrade, 2022, Experiências adversas na infância	1	0	0	1	0	0	0	0	1	0	3
Andriola, 1999, Avaliação da depressão infantil	0	0	1	1	1	0	0	0	0	0	7
Anselmi, 2010, Prevalence of psychiatric disorders in a Brazilian birth	0	0	0	0	0	0	0	0	1	0	1
Anteghini, 2001, Health Risk Behaviors	1	1	1	1	0	0	0	0	1	0	5
Antunes, 2020, Risk and protective factors related to domestic violence	0	0	0	1	0	0	0	0	0	0	1
Araujo, 1998, Adolescência e as Expectativas	1	1	1	1	0	0	0	0	0	0	6
Araujo, 2020, Prevalência e fatores associados ao atraso no	0	0	0	1	0	0	0	0	0	0	1
Araujo, 2022, Maternal educational practices and mental health	0	0	1	0	0	0	0	0	0	0	9
Araujo, 2023, Lifestyle and quality of life	1	1	1	1	1	0	0	0	0	0	5
Argimon, 2016, Consumo de alcohol en niños	0	0	0	1	0	0	1	0	0	0	2
Argumon, 2016, Consumo de Alcohol en Niños y Adolescentes de un	0	0	0	1	0	0	0	0	0	0	1
Arrais-Ribeiro, 2013, Smoking, behavioral factors	0	0	0	0	0	0	0	0	0	0	0
Arroyave, 2016, Tendências e desigualdades nos comportamentos de risco	0	0	0	1	0	1	0	0	0	0	2
Arruda, 2010, Migraine, tension-type headache	0	0	0	0	0	0	0	0	0	0	0
Arruda, 2020, ADHD Is Comorbid to Migraine	1	0	1	1	0	0	0	0	0	0	3
Assis, 2004, Violência e representação social	0	0	0	0	0	0	0	0	0	0	0
Assis, 2009, Socioeconomic inequalities	0	0	0	0	0	0	0	0	0	0	0
Assis, 2014, Adolescence, sexual behavior	1	1	0	0	0	0	0	0	0	0	2
Avanci, 2008 , Sintomas depressivos na adolescencia	0	0	0	0	0	0	0	0	0	0	0
Avanci, 2008, Quando a convivência com a violência	0	0	0	0	1	0	0	0	0	0	1
Avanci, 2021, Posttraumatic stress disorder	0	0	0	0	0	0	0	0	0	0	0
Avila, 2017, Dependência de Internet em adolescentes	1	1	1	1	0	1	1	0	1	1	8
Azeredo, 2015, Características individuais e contextuais associadas ao bullying	0	0	0	0	0	0	0	0	0	0	0
Azevêdo, 2010, Attention deficit/hyperactivity disorder symptoms in indigenous	0	0	0	0	0	0	1	0	0	0	1
Bach, 2019, Emotional and behavioral problems	0	0	0	1	0	0	0	0	0	0	1
Backes, 2014, Indicadores de risco associados ao consumo de drogas ilícitas	0	0	0	1	0	0	1	0	0	0	2
Baggio, 2009, Planejamento suicida entre adolescentes	0	0	0	0	0	0	0	0	0	0	0
Bahls, 2002, Epidemiology of depressive symptoms	1	0	1	0	0	0	0	0	0	0	2
Bandeira, 2012, Bullying: prevalência, implicações	1	1	1	1	0	0	1	0	0	0	5
Barasuol, 2017, Untreated Dental Caries Is Associated with Reports of Verbal Bullying	0	0	0	0	0	0	0	0	0	0	0
Barbosa, 1989, O uso do tabaco por estudantes de primeiro e segundo graus	0	0	0	1	0	0	0	0	0	0	1
Barbosa, 2012, The prevalence and correlates of behavioral risk factors	1	0	0	0	0	0	0	0	0	0	1
Barbosa, 2016, HEALTH RISK BEHAVIOR OF ADOLESCENT	0	0	0	0	0	0	1	0	0	0	1
Barbosa, 2019, Prevalence and factors associated with excess	0	0	0	1	0	0	1	0	0	0	2
Barbosa, 2020, Quality of life and adiposity	0	0	0	1	0	0	0	0	0	0	1
Barreto, 2010, Exposição ao tabagismo entre escolares	0	0	0	1	0	0	0	0	0	0	1
Barros, 1997, Breast feeding, pacifier use and infant development at 12 months	1	0	0	1	0	0	0	0	0	0	2
Bastos, 1999, O impacto do ambiente familiarnos primeiros anos de vida	1	1	1	1	0	0	0	0	0	0	4
Bastos, 2016, The prevalence of developmental dyscalculia	0	0	0	0	0	1	0	0	0	1	2
Bauer, 2022, Associations between childhood trauma and childhood psychiatric disorders	0	0	0	1	1	0	0	0	0	0	2
Baus, 2002, Prevalência e fatores de risco relacionados aouso de drogas	1	1	1	0	0	0	0	0	0	0	3
Bedin, 2015, A comparative study of the subjective well-being	0	0	0	1	0	0	0	0	0	0	1
Benetti, 2006, Violência comunitária, exposição às drogas ilícitas	0	0	0	1	0	0	0	0	0	0	1
Benetti, 2010, Problemas de saúde mental na adolescência	0	1	0	1	0	0	0	0	0	0	2
Benvegnu, 2005, Work and behavioral problems	0	0	0	0	0	0	0	0	0	0	0
Beserra, 2019, Prevalencia de violencia en la escuela	0	0	0	1	0	0	0	0	0	0	1
Bezerra, 2009, Religiosidade, consumo de bebidasalcoólicas	0	0	0	0	0	0	0	0	0	0	0
Biolchi, 2022, Relationship between the risk of eating disorders	1	1	1	1	0	0	0	0	0	0	4
Bitancourt, 2016, Factors associated with illicit drugs' lifetime	0	0	0	0	0	0	0	0	0	0	0
Bittencourt, 2009, Sentimento de discriminação em estudantes	0	0	0	0	0	0	0	0	0	0	0
Bittencourt, 2013, Risk of eating disorders	1	0	0	1	0	0	0	0	0	0	2
Bolsoni, 2018, Predictors of social skills and behavioral	1	1	1	1	0	1	0	0	0	0	5
Bonilha, 2014 , Correlates of experimentation with smoking	0	0	0	0	0	0	0	0	0	0	0
Boo, 2018, Analysis of socioeconomic gradients in the development of children	0	0	0	1	0	0	0	0	0	0	1
Borba, 2016, Problemas emocionais	1	1	1	1	0	0	0	0	0	0	4
Bordin, 2009, Severe physical punishment: risk of mental health	0	0	0	1	1	0	0	0	0	0	2
Bordin, 2018, Maternal recognition of child mental health problems	0	0	0	1	1	0	0	0	0	0	2
Bordin, 2018, Violence and child mental health in Brazil	0	0	0	0	0	0	0	0	0	0	0
Borges, 2016, Estudo de ideação suicida	1	1	1	1	0	0	0	0	0	0	4
Borges, 2016, SINTOMATOLOGÍA DEPRESIVA Y DESEMPEÑO ESCOLAR	1	1	1	1	0	0	0	0	0	0	4
Borges, 2020, Early maladaptive schemas	0	0	0	1	0	1	0	0	0	0	2
Borsa, 2011, Prevalência dos problemas de comportamento	1	1	1	1	0	0	0	0	0	0	4
Both, 2019, Reflective function	0	1	0	1	0	0	0	0	0	0	2
Carpena, 2022, Bozzini, 2023, Prevalence of adolescent risk behaviors at 11 and 15 years of age	0	0	0	1	0	0	0	0	0	0	1
Braga, 2011, Exposição à violência	0	0	0	1	0	0	0	0	0	0	1
Braga, 2019, Projeto felicidade	1	1	1	1	0	0	0	0	0	0	4
Brait, 2017, Nível de atividade	0	0	0	1	0	0	0	0	0	0	1
Brancher, 2020, Social, emotional, and behavioral problems	0	0	0	1	0	0	0	0	0	0	1
Brandão, 2002, Mental health and behavioral problems associated with video game	0	0	0	1	0	0	1	0	0	0	2
Brandt, 2019, Risk behavior for bulimia	0	0	0	1	0	0	0	0	0	0	1
Brasil, 2020, RELAÇÕES ENTRE COMPORTAMENTO,	1	1	1	1	0	0	0	0	0	0	4
Brentani, 2016, Maternal depression and child development	0	0	0	0	0	1	0	0	0	0	1
Brito, 2007, Behavioral and neuropsychological correlates	0	1	1	1	0	0	0	0	0	0	3
Brito, 2015, Prevalence and factors associated	0	0	0	0	0	0	0	0	0	0	0
Brito, 2020. Prevalência de sintomas depressivos	0	0	0	1	0	0	0	0	0	0	1
Brito, 2023, Prevalence of internet addiction	0	0	0	0	0	0	0	0	0	0	0
Brooking, 2012, Memory performance	1	1	1	1	0	0	0	1	0	0	5
Bucher, 1990, Drogas utilizadas por jovens	0	1	1	1	0	0	0	0	0	0	3
Buffarini, 2020, The Intersectionality of Gender and Wealth in Adolescent Health	0	0	0	1	1	0	0	0	0	0	2
Buffarini, 2021, Intimate partner violence against women and child maltreatment	0	0	0	1	0	0	0	0	0	0	1
Caetano, 2021, An epidemiological study of childhood development	0	0	0	0	0	0	0	0	0	0	0
Caetano, 2023, Experiências estressantes, raiva	0	1	1	1	0	0	0	0	0	0	3
Caldas, 2010, The presence of a stepfather	1	1	1	0	0	0	0	0	0	0	3
Câmara, 2005, Comportamentos de risco entre jovens	0	0	0	1	0	1	0	0	1	0	3
Câmara, 2009, Trabalho, abuso de drogas	0	1	1	1	0	1	1	0	1	1	7
Campos, 2011, Alcohol consumption among high school	0	0	0	0	0	0	0	0	0	0	0
Campos, 2019, Adolescents’ knowledge about the benefits of physical exercises to mental health	1	1	1	1	0	0	1	0	0	0	5
Campos, 2021, Rise time perception	1	1	1	1	0	0	0	0	0	0	4
Cara, 2018, Disordered eating behaviors and energy	0	0	0	1	0	0	0	0	0	0	1
Cardoso, 2006, Mortalidade de mulheres	0	0	0	1	1	0	1	1	1	0	5
Cardoso, 2014, A influência dos amigos no consumo de drogas entre	0	1	1	0	0	0	0	0	0	0	2
Cardoza, 2020, Alcohol outlets availability	0	0	0	1	0	0	1	0	0	0	2
Carlini, 1986, Alcohol use among adolescents in São Paulo	0	0	0	1	0	0	0	0	0	0	1
Carlini, 2000, Comportamentos de saúde	0	0	0	1	0	0	0	0	0	0	1
Carvalho, 2008, Clinical indicators of child development	1	0	1	1	0	0	1	1	0	0	5
Carvalho, 2011, Condutas de risco à saúde	0	0	0	0	0	0	0	0	0	0	0
Carvalho, 2011, Prevalência e fatores associados aindicadores negativos de saúde mental	0	0	0	0	0	0	0	0	0	0	0
Carvalho, 2013, Rastreamento de sinais precoces	0	0	0	0	1	0	0	0	0	0	1
Carvalho, 2014, Prevalência de transtornos mentais	0	0	1	1	0	0	0	0	0	0	2
Carvalho, 2017, Bullying and behavior problems	1	1	1	1	0	0	0	0	1	0	5
Carvalho, 2018, Body image dissatisfaction	1	1	1	0	0	0	0	0	0	0	3
Carvalho, 2020, Is alcohol outlet density	0	0	0	0	0	0	1	0	0	0	1
Casas, 2015, El bienestar subjetivo en la infancia	1	0	0	1	0	0	0	0	0	0	2
Castellá, 2012, Bienestar Subjetivo de los Adolescentes	1	0	0	1	0	0	0	0	0	0	2
Castro, 2011, Violence behavior	0	0	0	1	0	1	1	0	0	0	3
Castro, 2013, Lifestyle, quality of life, nutritional status	1	1	1	0	0	1	1	0	1	0	6
Castro, 2016, Prevalence of absominal obesity	0	0	0	0	0	1	0	0	0	0	1
Caumo, 2020, Exposure to electronic devices	0	1	1	0	0	0	0	0	0	0	2
Cavalcanti, 2016, Characterization of eating behavior	0	0	0	1	0	1	0	0	1	0	3
Cavalcanti, 2021, Constructs of poor sleep quality	0	1	1	1	0	0	0	0	0	0	3
Cecon, 2017, Anthropometric profile	0	0	0	1	0	1	0	0	0	0	2
Cerutti, 2015, A implicação das atitudes parentais	1	1	1	1	0	0	0	0	0	0	4
Ceschini, 2009, Prevalence of physical inactivity	0	0	0	1	0	0	0	0	1	0	2
CHRISTOFARO, 2015, High blood pressure	0	0	0	1	0	1	0	0	1	0	3
Cicogna, 2019, Suicide mortality among adolescents in Brazil	0	0	0	0	0	0	0	0	0	0	0
Cid, 2014, Problemas de saúde mental em escolares	1	1	0	1	0	0	0	0	0	0	3
Cimadon, 2010, Dietary habits and risk factors	0	0	0	1	1	1	1	0	1	0	5
Claumann, 2018, Prevalência de pensamentos e comportamentos suicidas	0	0	0	0	0	0	0	0	0	0	0
Coelho, 2013, Higher prevalence of major depressive symptoms	1	0	0	1	0	0	0	0	0	0	2
Coelho, 2016, Child developmnet in primary care	0	0	0	0	0	0	0	0	0	0	0
Coledam, 2022, General Versus Vocational Education in High School Cross‐Sectional	0	0	0	0	0	0	0	0	0	0	0
Coledam, 2023, The role of volume and intensity	0	0	0	0	0	0	1	0	0	0	1
Coll, 2010, Comportamentos violentos	0	0	0	0	0	0	1	0	0	0	1
Conceição, 2019, PERCEPTION OF RISKS AND BENEFITS ASSOCIATED WITH THE USE OF CANNABIS	0	0	0	0	0	0	1	0	0	0	1
Corrêa, 2021, Self-control, consumption indicators	0	1	0	1	0	1	0	0	0	0	3
Correia, 2013, Temperament and behavioral problems	0	0	1	0	0	0	0	0	0	0	1
Correia, 2023, Associations between chronotype, sleep quality, maternal mental	1	0	1	0	1	0	0	0	0	0	3
Costa, 2004, Estilo de vida	0	0	0	1	0	0	1	0	0	0	2
Costa, 2007, Experimentação e uso regular	0	0	0	1	0	0	1	0	0	1	3
Costa, 2015, Implicações do bullying no contexto escolar	0	0	0	1	0	1	0	0	0	0	2
Costa, 2021, Physical inactivity and symptoms of depression	0	0	0	1	0	0	0	0	0	0	1
Costa, 2021, Profile of non-suicidal self-injury in adolescents	0	0	0	1	0	0	0	0	0	0	1
Coutinho, 2016, ERICA: patterns of alcohol consumption	0	0	0	1	0	0	0	0	0	0	1
Coutinho, 2018, Comportamentos de risco e fatores associados a bulimia e anorexia nervosas	0	0	0	0	0	1	0	0	1	0	2
Couto, 2020, Prevalence of behavioral problems	0	1	1	1	0	0	0	0	0	0	3
Crespo, 2021, Characteristics of suicides of young people in Porto Alegre	0	0	0	0	0	0	0	0	0	0	0
Crunivel, 2004, Sintomas depressivos, estratégias de aprendizagem	1	1	1	1	0	0	1	0	0	0	5
Cruz, 2017, Transtorno de ansiedade social e consumo de álcool	0	0	0	0	0	0	0	0	1	0	1
Cruz, 2018, Evaluation of Internet Adicction	1	0	0	1	0	0	0	0	0	1	3
Cruz, 2020, Association between cigarette use	0	0	0	0	0	0	0	0	0	0	0
Cruzeiro, 2008, Prevalência e fatores associados ao transtorno da conduta entre adolescentes	0	0	0	0	0	0	0	0	1	0	1
Cucciaro, 2007, Mental health and quality of life	0	0	1	1	0	1	0	0	0	0	3
Cureau, 2014 ,Clustering of risk factors for noncommunicable diseases	0	0	0	1	0	0	0	0	0	0	1
Curto, 2010, Environmental factors associated with adolescent antisocial behavior	0	0	0	0	1	0	0	0	0	0	1
Curyand, 2003, Strengths and difficulties questionnaire (SDQ): a study ofschool children	1	1	1	1	0	0	0	0	0	0	4
Cypriano, 2017,Ocorrência do bullying e sua correlação	1	1	1	1	0	0	1	0	0	0	5
da Costa, 2020, Association between Lifestyle Behaviors andHealth-Related Quality	0	0	0	1	0	0	0	0	0	0	1
da Costa, 2022, Sociodemographic and behavioural factorsassociated with alcohol	1	0	0	1	0	0	0	0	0	0	2
da Fonseca, 2018, Non-suicidal self-injury intent	0	0	1	1	0	0	0	0	0	0	2
da Rosa, 2015, Association of malocclusion, happiness,	0	0	0	0	0	0	0	0	0	0	0
da Silva, 2007, Psychological well-being and adolescence	0	0	0	0	0	0	1	0	0	0	1
da Silva, 2012, Bullying and associated factors in adolescents	0	0	0	0	0	0	1	0	0	0	1
da Silva, 2015, Psychiatric comorbidities	0	0	1	1	0	0	0	0	0	1	3
da Silva, 2016, Exposure to domestic and community violence	0	0	1	1	0	0	0	0	0	0	2
da Silva, 2022, Do self-esteem and gender help explain	0	0	1	0	0	0	0	0	0	0	1
da Silva, 2023, Suicide risk in high school students	0	0	1	1	0	1	0	0	0	0	3
Dal Pizzol, 2006, Non-medical use of psychoactive medicines	0	0	0	0	0	0	0	0	0	0	0
Dall'Agnol, 2011, Child and adolescent labor and smoking	0	0	0	1	0	0	0	0	0	0	1
Dallo, 2011, Uso de álcool entre adolescentes escolares	0	1	1	1	0	0	0	0	1	0	4
Dallo, 2018, Association between the risk of alcohol use and unprotected sex	0	0	1	0	0	0	0	0	1	0	2
Darnall, 1999, Modification of the cognitive model	0	1	1	1	0	0	0	0	0	0	3
de abreu, 2013, Association between anxiety symptoms	0	0	0	1	0	0	0	0	1	0	2
de Almeida, 1983, Family size and child mental disorders	0	0	0	1	0	1	0	0	1	0	3
de Almeida, 2008, Linking Global Youth Tobacco Survey	1	0	0	1	0	0	0	0	0	0	2
de Almeida, 2014, Uso de álcool, drogas, níveis de impulsividade	0	1	1	1	0	1	0	0	0	0	4
de Almeida, 2017, Sedentary behavior, psychosocial stress indicators	0	0	0	0	0	0	0	0	0	0	0
de Almeida, 2022, Food Neophobia among Brazilian Children	1	1	1	1	0	1	1	0	0	0	6
de Araujo 2017, Factors associated with body image perception	0	0	0	0	0	0	0	0	0	0	0
de Ávila, 2017, DEPENDÊNCIA DE INTERNET, ANSIEDADE, DEPRESSÃO E USO DE SUBSTÂNCIAS	1	0	0	1	0	0	0	0	1	0	3
de Avila, 2020, Children's Anxiety and Factors Related to the COVID-19 Pandemic	1	1	1	1	0	0	0	0	1	0	5
de Ávila, 2020, Internet addiction in students from an educational institution	0	1	0	1	0	1	0	0	1	0	4
de Freitas, 2018, Abusive alcohol consumption among adolescents	1	0	0	0	0	0	0	0	0	0	1
de Freitas, 2023, Relationship between adolescent lifestyle and emotional and behavioral problems.	1	1	1	0	1	0	0	0	0	0	4
de Lima, 2017, Prevalence of physical activity among adolescents	0	0	0	0	0	0	0	0	0	0	0
de Lucena, 2022, Sedentary behavior and health-related quality	0	0	0	1	0	0	0	0	0	0	1
de Marco, 2023, Effects of Teasing in Physical Education Classes	0	1	0	1	0	0	0	0	1	0	3
de Matos, 2015, Stressor events in the family environment	0	1	1	0	0	0	0	0	0	0	2
de Matos, 2020, Prevalence of disordered eating behaviors and associated factors in Brazilian university	0	0	1	1	0	0	0	0	1	0	3
de Medeiros, 2022, Externalizing problems mediate the relationship between motor	1	1	1	0	0	0	0	0	0	1	4
de Mello, 2021, Depressive symptoms and their impact on social	1	1	1	1	0	0	0	0	0	0	4
de Micheli, 2004, Drug use by Brazilian students	0	0	0	0	0	0	0	0	0	0	0
de Moraes, 2013, Prevalence of cardiovascular risk factors among Latin American	1	1	0	1	0	0	0	0	0	0	3
de Moura, 2021, Attention-deficit/hyperactivity disorder and oral health	0	0	0	0	0	1	1	0	1	1	4
de Oliveira, 2018, Disentangling the mental health impact of childhood abuse and neglect	0	0	1	1	0	0	0	1	0	0	3
de Oliveira, 2018, Interações familiares de estudantes em situações	0	0	0	1	0	0	0	0	0	0	1
de Oliveira, 2020, Illicit drugs and their association with tobacco and alcohol	0	0	0	0	0	1	0	0	1	0	2
de Oliveira, 2022, Bullying as a Risk Factor for Eating Disorder Behaviors	0	0	0	0	0	0	0	0	0	0	0
de Souza Bastos, 1984, Family variables and child mental disorders	1	1	0	0	0	1	0	0	1	0	4
de Souza-Kaneshima, 2008, Identificação de distúrbios da imagem corporal	1	1	0	1	0	0	0	0	1	0	4
de Souza, 2005, Bullying and sexual harassment among Brazilian high school	0	0	0	1	0	1	1	0	0	0	3
de Souza, 2021, Unhealthy life habits associated with self-induced vomiting	0	0	0	0	0	0	1	0	0	0	1
Degli, 2023, The Leading Causes of Death in Children and Adolescents in Brazil	0	0	0	0	0	0	0	0	0	1	1
Dettmer, 2018, Cutting: uma caracterização do fenômeno	1	1	1	1	0	0	1	0	0	0	5
Dias, 2023, Prevalence and associated factors of eating disorder	0	0	0	0	0	0	0	0	1	0	1
Dinisman, 2015, The Characteristics of Children’s Subjective Well-Being	0	0	1	1	0	0	0	0	0	0	2
Ditzel, 2022, Access to material resources and the subjective well-being	0	0	0	1	0	0	0	0	0	0	1
do Vale, 2011, Risk behaviors for eating disorders	0	0	0	0	0	0	0	0	1	0	1
dos Reis, 2013, Health vulnerabilities in adolescence: Socioeconomic conditions	0	0	0	0	0	0	0	0	0	0	0
dos Reis, 2015, Pattern of alcohol consumption and associated factors	0	0	0	1	0	1	0	0	1	0	3
Dumuid, 2018, Human development index, children’s health-related quality of life	0	1	0	1	0	0	0	0	0	0	2
Elicker, 2015, Uso de álcool, tabaco e outras drogas por adolescentes	0	0	0	0	0	0	0	0	0	0	0
Emerich, 2012, Diferenças quanto ao gênero entre escolares	1	1	1	1	0	0	0	1	0	0	5
Esposti, 2023, Secular trends and social inequalities in child behavioural problems	0	1	0	1	0	0	0	0	0	0	2
Faisal-Cury, 2022, The relationship between ultra-processed food	0	0	0	0	0	0	0	0	0	0	0
Farias, 2009, Comportamentos de risco à saúde em adolescentes	0	0	0	0	0	1	0	0	1	0	2
Felipe, 2015, Saúde mental, consumo de drogas, problemas na vida e o suporte familiar entre os adolescentes	0	0	0	0	0	0	0	0	0	0	0
Fernandes, 2002, Depressive Symptoms and Their Associated Factors	0	1	0	1	0	0	0	0	0	0	2
Ferrazza, 2015, Apoio Social e Comportamentos de Risco	1	1	0	1	0	0	0	0	0	0	3
Ferreira-Junior, 2021, Examining associations between race, gender, alcohol use	0	1	0	1	0	0	1	0	0	0	3
Ferreira, 2013, Disordered eating behaviors in adolescents	0	0	0	0	0	0	0	0	0	0	0
Ferreira, 2021, Predictors of gaming disorder in children and adolescents	1	1	1	1	0	0	0	0	0	0	4
Fidalgo, 2016, The association of psychiatric symptomatology	0	0	0	1	0	0	0	0	0	0	1
Fidalgo, 2018, Exposure to violence: associations with psychiatric disorders	0	1	1	1	0	0	0	0	0	0	3
Filho, 2014, The prevalence of dental trauma and its association	0	0	0	0	0	0	0	0	0	0	0
Finaro, 2013, Body image insatisfaction in students from the sixth grade	0	0	0	0	0	0	0	0	0	0	0
Fleitlich, 2004, Prevalence of Child and Adolescent Psychiatric Disorders	0	0	0	0	0	0	0	1	1	0	2
Fogagnoli, 2013, Associação do Transtorno do Desenvolvimiento	0	0	0	0	0	0	0	0	0	0	0
Fontana, 2007, Prevalência de TDAH em quatro escolas	0	0	0	1	0	0	1	0	0	1	3
Forlim, 2014, Relação entre bullying e sintomas depressivos	1	1	1	1	0	1	0	0	1	0	6
Fortes, 2015, Prevalência de trastornos específicos	1	0	0	0	0	0	0	0	0	0	1
Fortes. 2016, Etiological model of disordered eating	0	1	1	1	0	0	0	0	0	0	3
Frade, 2013, Relationship between stress symptoms	1	1	1	1	0	1	0	0	0	0	5
Francisco, 2009, Um estudo sobre bullying entre escolares do ensino	1	0	0	1	0	0	1	0	0	0	3
Francisco, 2022, Percepção de ritmos afetivos	1	1	1	1	0	0	0	0	0	0	4
Freitas, 2020, Prevalence of alcohol consumption and factors associated	0	0	0	0	0	0	0	0	0	0	0
Freitas, 2020, Prevalence of drug use and family relationships among schoo	0	0	0	0	0	0	0	0	0	0	0
Galduróz, 2004, Trends in drug use	1	0	0	1	0	0	0	0	0	0	2
Galduróz, 2007, Decrease in tobacco use	0	0	0	0	0	0	0	0	0	0	0
Galduróz, 2010, Factors associated with heavy alcohol use	0	0	0	1	0	0	0	0	0	0	1
Gallo, 2017, Childhood maltreatment preceding depressive disorder at age 18 years	0	0	0	1	0	0	0	0	0	0	1
Galvanese, 2007, Atividade física, tabagismo e consumo de álcool	0	0	0	1	0	1	0	0	0	1	3
Garcia-Cerde, 2021, Attitudes are associated with the drug use profiles	0	0	0	0	0	0	0	0	0	0	0
Garcia-Cerde, 2023, Psychiatric symptomatology is associated with polydrug	0	0	1	1	0	0	0	0	0	0	2
Garcia, 2022, Prevalence and social determinants of suicidal ideation among	0	1	1	1	0	0	0	0	0	0	3
Gatto, 2017, Self-esteem level of Brazilian teenagers victims of bullying	0	0	0	1	0	1	1	0	0	0	3
Giacomozzi, 2012, Survey on Drug Use and Vulnerabilities among Students	0	0	0	1	0	1	1	0	0	0	3
Godoy, 1991, Use of psychoactive substances among private school	0	0	0	1	0	0	0	0	0	0	1
Golfeto, 2004, Estudo de prevalência de sintomatologia	1	1	1	0	0	1	0	0	1	0	5
Gomes, 2010, Consumo de álcool entre estudantes de escolas públicas	0	0	0	1	0	0	0	0	0	0	1
Gomes, 2020, Identificação de sintomas depressivos	0	1	1	1	0	0	0	0	0	0	3
Gomes, 2020, Prevalência de autolesão não suicida e fatores associados	1	0	0	0	0	1	0	0	0	0	2
Gomes, 2021, Autopercepção de bullying entre estudantes da rede municipal de ensino	0	0	0	0	0	0	0	0	1	0	1
Gomes, 2021, Family and contextual factors associated with licit	0	0	0	0	0	1	0	0	1	0	2
Gonçalves, 2010, The impact of sociodemographic conditions on quality of life	0	0	0	0	0	0	1	0	0	1	2
Gonçalves, 2017, O Uso de jogos eletrônicos	1	0	0	1	0	0	0	0	1	0	3
Goodman, 2005, The Ilha de Maré study	0	0	0	0	0	0	0	1	0	1	2
Gordia, 2009, Variáveis comportamentais e sociodemográficas estão associadas	1	1	1	1	0	0	0	0	0	0	4
Gorenstein, 2005, Expression of Depressive Symptoms in a Nonclinical Brazilian	1	1	1	1	0	0	0	0	1	0	5
Gouveia, 2009, Engajamento escolar e depressão	0	1	1	1	0	0	0	0	0	0	3
Granville-García, 2014, Alcohol consumption among adolescents	0	0	0	0	0	0	0	0	0	0	0
Grolli, 2017, Sintomas depressivos e de ansiedade em adolescentes do ensino médio	1	1	1	1	0	1	0	0	1	0	6
Guardiola, 2000, Prevalence of attention-deficit hyperactivity	0	0	0	1	0	1	1	0	0	0	3
Guimarães, 2004, Consumo de drogas psicoativas por adolescentes escolares	0	0	0	1	0	0	0	0	0	1	2
Guimarães, 2018, Religiosity as a possible protective factor against “binge drinking”	0	0	0	0	0	0	0	0	0	0	0
Guimarães, 2019, Excessive alcohol intake and dissatisfaction with body image among	0	0	0	0	0	0	0	0	0	0	0
Guimarães, 2022, Does religiosity impact binge	0	0	0	1	0	0	0	0	0	0	1
Hallal, 2017, The use of other tobacco products	1	0	0	0	0	0	0	0	0	0	1
Hallal, 2018, Fatores associados ao tabagismo em escolares	1	0	0	1	0	0	0	0	0	0	2
Henrique, 2017, Vínculo a pais e pares e comportamento suicida	0	0	1	1	0	0	0	0	1	0	3
Herênio, 2016, Autoextermínio na Adolescência	1	1	1	1	1	0	1	0	0	0	6
Hermont, 2013, Eating disorder risk behavior and dental	0	0	0	0	0	0	0	0	1	0	1
Salum, 2015, High risk cohort study for psychiatric disorders in childhood	1	1	0	0	0	0	0	0	0	0	2
Horn, 2021, School performance and symptoms of depression	0	1	1	1	0	0	0	0	0	0	3
Horta, 2001, Tabagismo em adolescentes de área urbana	0	0	0	0	0	0	0	0	0	0	0
Horta, 2006, Drogas: Famílias que protegem	1	0	0	1	0	0	0	0	0	0	2
Horta, 2014, Lifetime use of illicit drugs	1	0	0	0	0	0	0	0	0	0	1
Hynes-Dowell, 2011, Volatile substance misuse among	0	0	0	1	0	0	0	0	0	0	1
Isolan, 2012, Victims and bully-victims but not bullies	0	1	1	0	0	0	0	0	0	0	2
Jacini, 2012, Prevalência dos sintomas de transtorno do déficit de atenção	1	0	0	1	1	0	0	0	0	0	3
Jatobá, 2007, Depressão e ansiedade em adolescentes	0	0	0	1	0	1	1	0	0	0	3
Jean-Varas, 2019, The association between adolescent suicide rates and socioeconomic indicators in Brazil	0	0	0	0	0	0	0	0	0	0	0
Jesus, 2011, Vulnerability in adolescence	0	0	0	1	0	0	0	0	0	0	1
Jóia, 2014, Transtorno do desenvolvimento da coordenação em crianças	0	1	0	1	0	1	0	1	0	0	4
Jorge, 2015, Tobacco use and friendship networks	0	0	0	0	0	1	0	0	0	0	1
Jorge, 2018, Alcohol intake among adolescent students	0	0	0	0	0	1	0	0	0	0	1
Jorge, 2018, Peer group influence and illicit drug use among adolescent	0	0	0	0	0	0	0	0	0	0	0
Junior, 2002, Estilo de vida de escolares do ensino médio no município de Florinópolis	0	0	0	1	0	1	1	0	1	0	4
Kovalski, 2015, Depressão em adolescentes : um estudo de prevalência	0	0	0	1	0	0	1	0	0	0	2
Lazzarini, 2018, Suicide in Brazilian indigenous communities	1	0	0	0	0	0	0	0	0	0	1
Leal, 2020, Unhealthy weight control behaviors	0	0	0	1	0	1	0	0	0	0	2
Leão, 2017, Simultaneous Health Risk Behaviors in Adolescents Associated	0	0	0	0	0	0	0	0	0	0	0
Legnani, 2006, Comportamentos de saúde em adolescentes	0	0	0	1	0	0	0	0	0	0	1
Legnari, 2012, Comportamentos de risco à saúde e excesso de peso corporal	0	0	0	1	0	0	0	0	0	0	1
Lehmkuhl, 2021, A saúde mental de adolescentes em uma pequena cidade	0	0	0	1	0	0	0	0	0	0	1
Leitão, 2009, Levantamento randomizado sobre a prevalência de tabagismo	1	0	0	0	0	0	0	0	0	0	1
Lemes, 2018, Body image satisfaction and subjective wellbeing among	0	0	0	0	0	0	0	0	0	0	0
Lima, 2010, Avaliação da qualidade de vida de crianças do ensino fundamental	0	0	0	1	0	0	0	1	0	0	2
Lima, 2010, Health behavior in high school students from Barra dos Coqueiros	1	0	0	0	0	1	0	0	0	0	2
Lima, 2020, Associated factors with the isolated and simultaneous presence of overweight	1	0	1	0	0	0	0	0	0	0	2
Lima, 2020, The synergic relationship between social anxiety, depressive symptoms, poor sleep quality and body fatness in adolescents.	0	0	1	0	0	0	0	0	0	0	1
Lima, 2021, Ideação suicida e fatores associados entre estudantes	0	0	0	1	0	0	0	0	1	0	2
Lima, 2023, Association between the lived experience of intrafamily violenc	1	1	1	1	0	0	0	0	1	0	5
Lira, 2017, Uso de redes sociais, influência da mídia e insatisfação com a imagem corporal de adolescentes brasileiras	1	1	1	0	0	0	0	0	0	0	3
Lisboa, 2022, Vitimização de violência está associado com o consumo	0	0	0	1	0	0	0	0	0	0	1
Locatelli, 2012, Socioeconomic influences on alcohol use patterns among private school students in São Paulo	1	0	1	0	0	0	0	0	0	0	2
Loch, 2007, Associação entre percepção de saúde e comportamentos relacionados à saúde em adolescentes escolares de Florianópolis, SC	1	0	1	0	0	0	1	0	0	1	4
Lopes, 2013, Anxiety and the use of psychoactive substances among adolescents.	1	0	1	1	0	1	1	0	0	0	5
Lopes, 2016, ERICA: prevalence of common mental disorders	0	0	0	1	0	0	0	0	0	0	1
Macedo, 2022, Urban Mobility and Subjective Well-Being	0	1	1	1	0	0	0	0	0	0	3
Machado-Oliveira, 2022, Team sports as a protective factor against mental health problems and suicidal ideation in adolescents.	1	0	0	0	0	0	0	0	0	0	1
Machado, 2010, Determinants of smoking experimentation and initiation among adolescent students	1	0	0	0	0	0	1	0	0	0	2
Machado, 2010, Reliability of a questionnaire on substance use among adolescent students	1	0	0	0	0	0	1	0	0	0	2
Madruga, 2012, Use of licit and illicit substances among adolescents in Brazil	0	0	0	1	0	0	0	0	0	0	1
Malbergier, 2012, Adolescent substance use and family problems	1	0	0	0	0	0	0	0	0	0	1
Malta, 2014, Bullying and associated factors	1	0	0	0	0	0	0	0	0	0	1
Malta, 2018, Factors associated with the use of waterpipe	1	0	0	0	0	0	0	0	0	0	1
Malta, 2022, Bullying among Brazilian adolescents	1	0	0	0	0	0	1	0	0	0	2
Malta, 2023, Alcohol consumption among adolescents during the COVID-19	1	1	1	1	0	1	1	0	0	1	7
Malta, 2023, Smoking among Brazilian adolescents during the COVID-19	1	1	1	1	0	1	1	0	0	1	7
Marcino, 2022, Leisure practice in adolescents and associated factors	1	1	1	0	0	0	0	0	0	0	3
Mariana, 2018, Binge drinking by adolescents and associated factors	1	1	1	0	0	0	0	0	0	0	3
Marques, 2014, Bullying: impacto sobre a satisfação com a vida em adolescentes	1	0	0	0	0	1	0	0	0	0	2
Marriel, 2006, Violence at school and teenager's self-esteem	1	0	1	0	0	1	0	0	1	0	4
Martinez-Otero, 2022, Educational Prevention of Antisocial and Delinquent Behavior in Brazilian Adolescents.	1	1	1	0	0	1	0	0	1	0	5
Martins-Oliveira, 2018, Correlates of binge drinking among Brazilian adolescents	1	1	0	0	0	1	0	0	1	0	4
Martins-Silva, 2023, Early risk factors for conduct problem trajectories	0	0	0	1	1	0	0	0	0	0	2
Martins, 2008, Padrão de consumo de álcool entre estudantes do ensino médio de uma cidade do interior do estado de São Paulo	1	1	1	0	0	0	0	0	1	0	4
Martins, 2008, Satisfação com a imagem corporal	1	1	1	1	0	1	0	0	0	1	6
Martins, 2008,The use of Alcohol Use Disorders Identification Test (AUDIT) to identify alcohol use among high school students	1	1	1	0	0	0	0	0	1	0	4
Martins, 2010, Prevalência de insatisfação com a imagem corporal e fatores associados em adolescentes	1	1	0	0	0	0	0	0	0	0	2
Martins, 2017, New evidence about the "dark side" of social cohesion in promoting binge drinking among adolescents	1	1	1	0	0	0	0	0	0	0	3
Martins, 2020, Binge drinking, alcohol outlet density and associated factors	1	0	1	0	0	0	0	0	0	0	2
Maruyama, 2023, Maternal depression trajectories in childhood	0	0	0	1	1	0	0	0	0	0	2
McCoy, 2023, The acute effects of community violence	0	0	1	1	0	0	0	0	0	0	2
Medeiros, 2022, Binge drinking in Brazilian adolescents	0	0	0	1	0	0	0	0	0	0	1
Meireles, 2015, Influence of individual and socio-enviromental	0	0	0	1	0	0	1	0	0	0	2
Mélo, 2020, Quality of life and neuropsychomotor development	1	1	1	1	0	0	0	0	0	0	4
Melo, 2022, Is binge drinking associated with suicidal behaviors among brazilian adolescents	1	0	0	0	0	0	0	0	0	0	1
Mendes, 2013, Risk factors for mental health problems in school-age children	1	1	1	1	0	1	1	0	1	0	7
Mendonça, 2014, Does nutritional status interfere with adolescents' body image perception?	0	0	0	0	0	1	0	0	1	0	2
Menezes, 2014, Factors associated with regular cigarette smoking	0	0	0	0	0	1	1	0	0	0	2
Merchan-Hamann, 2002, Mesquita, 2010, Stress and sleep quality in high school brazilian adolescents	0	0	0	0	0	1	1	0	0	0	3
Mesas, 2022, Increased Consumption of Ultra-Processed Food	0	0	0	1	0	1	0	0	0	0	2
Mesquita, 2010, Stress and sleep quality in high school brazilian adolescents	1	0	1	0	0	1	0	0	0	0	3
Meyer, 2018, Proposal of cutoff points for pediatric daytime sleepiness scale to identify excessive daytime sleepiness	0	0	0	0	0	1	0	0	0	0	1
Mezzaroba, 2006, Drinking problem among adolescents:	1	0	1	0	0	1	0	0	0	0	3
Miozzo, 2013, Consumption of psychoactive substances in a group of adolescents	0	0	0	0	0	0	1	0	0	0	1
Miranda, 2019, Evaluation of lifestyle of female adolescents through latent class analysis approach	1	1	0	0	0	0	0	0	0	0	2
Miranda, 2021, Body image disorders associated with lifestyle and body composition of female	1	1	0	0	0	0	0	0	0	0	2
Missias-Moreira, 2019, Relationship between quality of life and alcohol consumption in adolescents	1	0	1	0	0	0	0	0	0	0	2
Molino, 2020, Maternal cigarette use during pregnancy	0	0	0	1	0	0	0	0	0	0	1
Monego, 2006, Determinants of risk of cardiovascular diseases	0	0	0	1	0	0	1	0	0	0	2
Monteiro, 2020, Factors associated with common mental disorder in school teenagers	0	0	1	0	0	0	1	0	0	0	2
Moraes, 2011, Factors associated with medicine use and self medication are different in adolescents	0	0	1	0	0	1	1	0	0	0	3
Moraes, 2013, Lifestyle factors and socioeconomic variables associated with abdominal	0	0	1	0	0	1	1	0	0	0	3
Moraes, 2018, The intertwined effect of lack of emotional warmth and child abuse and neglect	0	0	1	0	0	1	0	0	0	0	2
Moraes, 2020, Pathways linking childhood Physical Abuse	1	1	1	1	0	0	0	0	0	0	4
Moreira, 2008, Community violence and alcohol abuse among adolescents	0	0	0	0	0	0	0	0	0	0	0
Moreira, 2013, Exposure to violence among adolescents	0	0	0	0	0	1	1	0	0	0	2
Moreira, 2022, A violência mora ao lado?	0	0	0	1	0	0	0	1	0	0	2
Moreno, 2010, The use of alcohol and tobacco by adolescents	0	0	0	0	0	1	1	0	0	0	2
Mota, 2005, Investigation of voiding dysfunction	1	0	0	0	0	0	0	0	0	0	1
Mota, 2018, Prevalence and factors associated with experience of intrafamilial violence by teenagers	1	1	1	0	0	1	0	0	0	0	4
Mota, 2019, Sociodemographic and health situation of teenage students according to sex	1	1	1	0	0	1	0	0	0	0	4
Mota, 2020, Psychiatric disorders in children with enuresis at 6 and 11 years	0	0	0	1	0	0	1	0	0	0	2
Moura, 2010, Natural history of suspected developmental delay between 12 and 24	0	0	0	0	0	0	0	0	0	0	0
Moura, 2011, Prevalence and characteristics of school age bullying victims	1	1	0	1	0	1	0	0	0	0	4
Moura, 2022, Trend of mortality for self-inflicted injuries in adolescents, 2010 to 2018	0	0	0	0	0	0	0	0	0	0	0
Moya, 2006, Brief report: Young people at risk for eating disorders	1	0	0	0	0	0	0	0	0	0	1
Munhoz, 2015, Depression among Brazilian adolescents	0	0	0	0	0	1	0	0	0	0	1
Murad, 1979, Drug abuse among students in the State of Minas Gerais, Brazil.	0	0	0	0	0	0	0	0	0	0	0
Murray, 2023, Child and maternal mental health before and during	1	0	0	1	0	0	0	1	0	0	3
Muza, 1997, Consumption of psychoactive substances by school-age adolescents	1	0	0	0	0	0	0	0	0	0	1
Nappo, 2012, Is there a crack epidemic among students in Brazil	0	0	0	1	0	0	0	0	0	0	1
Nardi, 2012, Drug use and antisocial behavior among adolescents	0	0	0	1	0	0	0	0	0	1	2
Nascimento, 2016, Fatores emocionais e de saúde mental : avaliação de alunos de uma escola pública federal	1	1	0	0	0	0	0	0	0	0	2
Negrão, 2021, Association between tobacco and/or alcohol consumption during pregnancy	0	0	1	1	0	0	0	0	0	0	2
Neto, 2010, Risk of eating disorders, changes	0	0	0	1	0	1	0	0	0	0	2
Nogueira, 2017, Indicadores e comportamentos de saúde em adolescentes	0	0	0	1	0	0	0	0	1	0	2
Nolli, 2021, Psychopathological Symptoms in School Children	1	0	0	0	0	1	1	0	0	0	3
Nora, 2023, Factors associated with a cariogenic diet	0	0	0	1	0	1	0	0	1	0	3
Nunes, 2003, Prevalance of abnormal eating behaviours and inappropriate methods of weight control	1	0	0	1	0	0	0	0	0	0	2
Nunes, 2020, Alcohol use, family conflicts and parental supervision	0	0	0	0	0	0	0	0	0	0	0
Nunes, 2021, Fatores relacionados à dependência do smartphone em adolescentes	1	0	0	0	0	1	0	0	0	0	2
Nunez, 2016, Clustering of Risk Factors for Non-Communicable Diseases among Adolescents	1	0	0	0	0	0	0	0	0	0	1
Okada, 2022, Association Between Dietary Patterns and Bullying Among Adolescents in Sao Paulo-Brazil	0	0	0	0	0	1	1	0	0	0	2
Okada, 2023, Association between health risk behaviors and food consumption in adolescents	0	0	0	0	0	0	0	0	0	0	0
Oliveira, 2010, Risk factors for tobacco use in adolescent students	0	0	0	0	0	1	1	0	0	0	2
Oliveira, 2012, Association between dental trauma and alcohol use among adolescents	0	0	0	0	0	0	0	0	0	0	0
Oliveira, 2019, Influence of parental smoking on the use of alcohol and illicit drugs among adolescents.	0	0	0	0	0	0	0	0	0	0	0
Opaleye, 2014, Nonprescribed use of tranquilizers	0	0	0	1	0	0	1	0	0	0	2
Orellana, 2013, Mortality by suicide	0	0	0	0	0	0	0	0	0	0	0
Paiva, 2010, The effect of poverty on developmental screening scores among infants	1	0	0	0	0	0	0	0	0	1	2
Paixao, 2019,Self-esteem and Symptoms of Mental Disorder in the Adolescence	1	1	0	1	0	1	0	0	1	0	5
Pasqualotti, 2006, Tobacco Experimentation in Students from Elementary and High	0	0	0	0	0	0	0	0	0	0	0
Passarinho, 2016, VIOLÊNCIA SEXUAL CONTRA ADOLESCENTES	1	1	0	1	0	1	0	0	1	1	6
Pastura, 2007, Prevalence of attention deficit hyperactivity disorder and its comorbidities in a sample of school-aged children	1	0	0	0	0	0	0	0	0	0	1
Patussi, 2008, The role of psychosocial, behavioural and emotional factors on self-reported major injuries	1	0	0	0	0	0	0	0	1	0	2
Paula Cristiane, 2015, Prevalence of mental health problems in children and adolescents from the outskirts	0	0	0	0	0	0	0	0	0	0	0
Paula CS, 2008, Mental health and violence among sixth grade students	0	0	0	0	0	0	0	0	0	0	0
Paula, 2014, The mental health care gap	0	0	0	0	0	0	1	0	0	0	1
Paula, 2015, Prevalence of psychiatric disorders	1	0	0	0	0	0	0	0	0	0	1
Pavani, 2007, Marijuana consumption among high school students	0	0	0	0	0	0	0	0	0	0	0
Pechansky, 1995, Patterns of alcohol consumption by adolescents living in the city of Porto Alegre, Brazil	1	0	0	0	0	0	1	0	0	0	2
Pereira, 2015, PSYCHOTROPIC DRUG USE AMONG TEENAGE PUBLIC	1	0	0	0	0	1	0	0	0	0	2
Pimentel, 2015, Vítimas de bullying, sintomas depressivos, ansiedade, estresse e ideação suicida em adolescentes	1	1	1	1	0	0	0	0	1	0	5
Pinheiro, 2007, Common mental disorders in adolescents	0	0	0	0	0	1	0	0	0	0	1
Pinheiro, 2010, Body perception and dissatisfaction	1	1	0	1	0	0	1	0	0	0	4
Pinheiro, 2020, Avaliação multidimensional da qualidade de vida, autoimagem corporal e comportamentos de risco de adolescentes brasileiros	0	1	0	1	1	1	1	0	0	0	5
Pinsky, 2010, Patterns of alcohol use among Brazilian adolescents	0	0	0	1	0	0	0	0	0	0	1
Pinto, 2013, Family and community violence of schoolchildren from the city of São Gonçalo	0	0	0	0	0	1	0	0	0	0	1
Piola, 2021, Cell phone use is associated with alcohol and tobacco consumption in insufficiently active adolescents	0	0	0	1	0	1	0	0	1	0	3
Pires, 2013, Association between family enviroment and attention	0	0	0	1	0	0	0	0	0	0	1
Pivetta, 2010, Binge eating and associated factors among	0	0	0	0	0	0	0	0	0	0	0
Poeta, 2004, Epidemiological study on symptoms of Attention Deficit/Hyperactivity Disorder and Behavior Disorders in public schools	0	0	0	0	0	1	0	0	0	0	1
Ponde, 2012, Relationship between learning problems and attention deficit in	0	0	0	0	0	1	0	0	1	0	2
Poton, 2018, Internalizing and externalizing behavior problems	0	1	0	1	0	0	0	0	0	0	2
Priotto, 2013, Violência envolvendo adolescentes	0	0	0	0	0	1	1	0	0	1	3
Priotto, 2019, Consumption of alcohol and drugs and youth	0	0	0	0	0	1	0	0	0	0	1
Quinlan-Davidson, 2013, Suicide Among Young People in the Americas	0	0	0	0	0	0	0	0	0	0	0
Quinlan-Davison, 2021, The role of social support in reducing the	0	0	0	0	0	1	0	0	0	1	2
Raffaelli, 2007, Developmental risks and psychosocial adjustment among low-income	0	0	0	0	0	1	1	0	0	1	3
Ralo, 2016, Prevalence of family violence and associated factors among	1	0	0	0	0	1	1	0	0	0	3
Raphaelli, 2013, Association between health risk behaviors in parents and adolescents in a rural area	1	1	1	0	0	0	1	0	0	0	4
Raposo, 2017, Binge drinking and illicit drug use among adolescent students.	0	0	0	0	0	0	0	0	0	0	0
Rech, 2013, Prevalence and characteristics of victims and perpetrators of bullying	0	0	0	0	0	1	1	0	1	0	3
Reis, 2015, Pattern of alcohol consumption and associated factors among adolescents students of public	0	0	0	0	0	0	0	0	0	0	0
Reisen, 2019, Adverse childhood experiences and bullying in late adolescence	0	0	0	0	1	1	0	0	0	0	2
Renner, 2012, Are mental health problems and depression associated with bruxism	0	0	0	0	0	0	0	0	0	0	0
Reyes, 2019, Biological rhythm and emotional and behavioral problems among	1	0	0	0	0	0	0	0	0	0	1
Reyes, 2019, Emotional and behavioral problems in children of depressed mothers	1	0	0	0	0	0	0	0	0	0	1
Rios, 2011, Leisure physical activities and common mental disorders among young	1	0	0	1	0	0	0	0	0	0	2
Rocha, 2010, Sleep disorders in high school and pre-university students.	0	0	1	1	0	0	0	0	0	0	2
Rocha, 2017, Functional health literacy and quality of life of high-school adolescents	1	1	1	1	0	1	0	0	1	0	6
Rocha, 2020, Adverse childhood experiences and child development outcomes	0	0	0	0	1	0	0	0	0	0	1
Rodrigues, 2009, Prevalência do tabagismo e associação com o uso de outras drogas	0	0	0	0	0	0	0	0	1	0	1
Rodrigues, 2016, Multiple risk behaviors for non-communicable diseases and associated factors in adolescents	0	0	0	0	0	1	0	0	0	0	1
Rodrigues, 2019, Influência dos sintomas de ansiedade e depressão sobre o desempenho	1	1	1	1	0	1	1	0	1	0	7
Rodrigues, 2022, SINTOMAS DE ANSIEDADE E DEPRESSÃO EM ADOLESCENTES	1	1	1	1	0	0	0	0	0	0	4
Rodrigues, 2023, Effects of the COVID-19 pandemic on daily life, mental health	1	1	0	1	1	1	0	0	0	0	5
Rohde, 1999, ADHD in a school sample of Brazilian adolescents	1	0	0	0	0	0	0	0	0	0	1
Romanzini, 2008, Prevalence of cardiovascular risk factors in adolescents	1	1	0	0	0	0	0	0	0	0	2
Rosario, 2022, Preditores de dificuldades emocionais e comportamentais na adolescência	0	0	0	1	0	1	0	0	1	0	3
Sales, 2023, Self‐rated health among adolescents from vulnerable areas and their sociodemographic lifestyle and	0	0	0	0	0	0	0	0	0	0	0
Salum, 2011, The multidimensional evaluation and treatment of anxiety in children and adolescents	0	0	0	0	0	0	0	0	0	0	0
Sanchez, 2010, Adolescent gender differences in the determinants of tobacco smoking	1	1	0	0	0	0	0	0	0	0	2
Sanchez, 2011, Social factors associated to binge drinking	1	1	0	0	0	0	0	0	0	0	2
Sanchez, 2013, Inhalants as intermediate drugs between legal and illegal drugs among middle and high	1	0	0	0	0	0	0	0	0	0	1
Sanchez, 2015, Trends in alcohol and tobacco use among Brazilian students	0	0	0	0	0	0	0	0	0	0	0
Santana, 2017, Temporal changes in the prevalence of disordered eating behaviors among adolescents	1	0	0	0	0	1	1	1	1	1	6
Santiago, 2022, Association between screen time exposure, anxiety, and sleep quality in adolescents	1	1	1	0	0	0	0	0	0	0	3
Santos, 2012, Prevalência do uso de drogas entre estudantes adolescentes de Glória de Dourados	1	1	1	1	0	0	0	0	0	0	4
Santos, 2016, Prevalence of behavior problems and associated factors in preschool children from the city of Salvador	0	0	1	0	0	0	0	0	0	0	1
Santos, 2017, Exploring the association between parental abuse and mental health of children and adolescents and their mothers	1	0	1	0	1	0	1	0	0	1	5
Santos, 2018, Múltiplos comportamentos de risco à saúde em adolescentes	0	0	0	0	0	0	0	1	1	0	2
Santos, 2019, Prevalence of sexual violence and associated	0	0	0	0	0	0	0	0	0	0	0
Santos, 2019, Prevalência e acúmulo de	0	0	0	1	0	0	0	0	0	0	1
Santos, 2020, Associação entre o tempo de uso de mídias eletrônicas e problemas internalizantes em crianças de 7 a 11 anos durante a pandemia da covid-19	1	1	1	1	1	0	0	0	0	0	5
Santos, 2020, Risk and protective factors and symptoms of depression in adolescence	0	0	0	0	0	1	1	0	0	1	3
Santos, 2021, Chronic sleep restriction triggers inadequate napping habits in adolescents	1	1	0	1	0	0	0	0	0	0	3
Sarriera, 2015, Relationship between social support, life satisfaction and subjective well- being	1	1	0	0	0	1	1	0	1	1	6
Saur, 2014, Behavioral and emotional problems of schoolchildren	0	0	0	1	0	0	0	0	0	0	1
Schafer, 2023, Threat and deprivation	1	1	0	0	0	0	0	0	0	0	2
Schutz, 2022, Subjective Well-being of Brazilian Children Over Time	0	0	0	1	0	1	1	0	1	1	5
Scivoletto, 2002, Use of psychoactive substances and sexual risk behavior in adolescents	1	0	1	0	0	1	1	0	1	1	6
Segat, 1998, Fatores de risco associados ao tabagismo em adolescentes	1	1	0	0	0	1	1	0	1	1	6
Sena, 2017, Risk behavior patterns for chronic diseases and associated factors among adolescents	1	0	0	0	0	1	1	0	1	1	5
Serra-Negra, 2013, Relationship between tasks performed, personality traits, and sleep bruxism in Brazilian school children	1	1	0	0	1	1	1	0	1	1	7
Shafer, 2017, Exposure to physical and sexual violence and suicidal ideation among schoolchildren	1	0	0	1	1	0	0	1	1	1	6
Silmar, 2009, Percepção de pais e professores do desenvolvimento	1	1	1	0	0	0	0	0	0	1	4
Silva-Oliveira, 2014, The prevalence of inhalant use and associated factors among adolescents	0	0	0	0	0	1	0	0	1	0	2
Silva, 2005, Prevalência de fatores de risco cardiovascular em crianças e adolescentes da rede de ensino da cidade de Maceió	0	0	0	0	0	1	0	0	1	0	2
Silva, 2006, Drug abuse prevalence among secondary school students in São José do Rio Preto, São Paulo	0	0	0	0	0	0	1	0	0	0	1
Silva, 2007, Bem-estar psicológico e adolescência	0	0	0	0	0	1	0	0	1	0	2
Silva, 2011, Prevalence of non-communicable diseases in Brazilian children	0	0	0	1	0	1	0	0	0	1	3
Silva, 2012, Prevalência do sofrimento mental em adolescentes	1	0	0	0	0	1	0	0	1	1	4
Silva, 2014, Factors associated with violent behavior among adolescents	0	0	0	0	0	0	0	0	0	0	0
Silva, 2014, Suicidal ideation and associated factors among adolescents in northeastern Brazil	0	0	0	0	0	1	1	0	1	0	3
Silva, 2016, Association between risk behaviors and adiposity indicators in adolescents from Southern Brazil	0	0	0	0	0	1	1	0	1	0	3
Silva, 2016, Prevalências e fatores relacionados ao comportamento suicida em adolescentes	0	0	0	0	0	1	0	0	1	0	2
Silva, 2019, Incipient tobacco use and associated factors among adolescents from the rural area of Vitoria	1	0	0	0	0	1	1	0	1	0	4
Silva, 2020, Association between alcohol consumption and low nutritional food among school teenagers	0	0	0	0	0	1	0	0	1	0	2
Silva, 2021, Changes in tobacco and alcoholic beverage consumption	1	0	0	1	0	0	0	0	0	0	2
Silva, 2021, Epidemiological profile and temporal trend of suicide mortality in adolescents.	0	0	0	0	0	0	0	0	0	0	0
Silva, 2022, Suicide risk in high school students	0	0	0	0	0	0	0	0	0	0	0
Silva, 2023, Association between adolescents who are victims of bullying and weapon possession	0	0	0	0	0	0	0	0	0	0	0
Silva, 2023, Associations between anxiety disorders and depression symptoms are related to 24-hour movement behaviors among Brazilian adolescents.	0	0	0	0	0	1	1	0	0	0	2
Silva, 2023, Attachment, suicidal behavior, and self-harm in childhood and adolescence: a study of a cohort of Brazilian schoolchildren	0	0	0	0	0	0	0	0	0	0	0
Silveira, 2007, Social representations of depression in the school context	1	0	1	0	0	0	0	0	0	0	2
Silveira, 2013, Quality of life among adolescents	0	0	0	0	0	0	0	0	1	0	1
Silveira, 2014, Consumption of alcohol, tobacco and other drugs among adolescents from an elementary	1	0	0	0	0	1	1	0	1	1	5
Simioni, 2018, Prevalence, clinical correlates and maternal psychopathology	1	1	0	0	0	0	0	0	0	0	2
Simões, 2020, Saúde dos adolescentes da coorte de nascimentos de São Luís	0	0	0	1	0	0	0	0	0	0	1
Slomp, 2019, Association of cigarette smoking with anxiety, depression, and suicidal ideation among Brazilian adolescents	1	0	1	0	0	0	0	0	0	0	2
Soares, 1994, Depressive symptoms among adolescents	0	0	0	0	0	1	1	0	1	0	3
Soares, 2012, Violências nas relações afetivo-sexuais entre adolescentes do ensino médio	1	0	1	0	0	1	0	0	1	0	4
Soares, 2019, The synergic relationship of social anxiety, depressive symptoms and waist circumference in adolescents	0	1	1	0	0	1	0	0	0	0	3
Soares, 2019,Consumption of alcohol and drugs and school absenteeism among high school students of public schools	0	0	0	0	0	0	0	0	0	0	0
Soares, 2020, Secular trends in suicidal ideation and associated factors among adolescents	0	0	0	0	0	1	0	0	0	0	1
Soldera, 2004, Heavy alcohol use among elementary and high-school	0	0	0	0	0	0	0	0	0	0	0
Sousa, 2010, Self-rated health and associated factors in adolescents	0	0	0	0	0	1	1	0	1	0	3
Sousa, 2019, Drug use and bullying among Brazilian adolescents	0	0	0	0	0	1	0	0	0	0	1
Sousa, 2020, Screening for Neuropsychomotor and social-emotional development	0	0	0	0	0	0	0	0	0	0	0
Sousa, 2020, Suicidal ideation and associated factors among high school adolescents	0	0	0	0	0	1	0	0	0	0	1
Souza, 1998, An epidemiological profile of drug abuse among elementary and high school	0	0	0	0	0	0	0	0	0	0	0
Souza, 2005, Alcohol and alcoholism among Brazilian adolescent public-school students	0	0	0	0	0	1	0	0	1	0	2
Souza, 2008, Development of children enrolled in preschools	0	0	0	0	0	0	0	0	1	0	1
Souza, 2009, Prevalência do tabagismo e sua associação com	1	0	0	0	0	1	0	0	1	0	3
Souza, 2010, Ideação suicida na adolescencia	0	0	0	0	0	0	0	0	1	0	1
Souza, 2010, Suicidal ideation in adolescents aged 11 to 15	0	0	0	0	0	0	0	0	0	0	0
Souza, 2010, Suicidal ideation in adolescents aged 11 to 15 years	0	0	0	0	0	0	0	0	1	0	1
Souza, 2019, Mortality from suicide in indigenous children in Brazil	1	0	0	0	0	0	0	0	0	0	1
Spritzer, 2011, Prevalence and correlates of gambling problems among a nationally representative sample of Brazilian adolescent	1	0	0	0	0	0	1	0	1	0	3
Stancato, 2012, Risk factors and protection in school and the prevalence of alcohol and tobacco	1	0	1	1	0	0	1	0	0	0	4
Stelko-Pereira, 2011, Corporal punishment by school	1	0	1	0	0	0	0	0	1	0	3
Stevanovic, 2016, Cross-cultural measurement invariance of the Revised Child	0	0	0	0	0	1	0	0	1	0	2
Stochero, 2021, Prevalence and co-occurrence of Adverse Childhood Experiences	0	0	0	0	0	0	0	0	1	0	1
Strauch, 2009, Alcohol use among adolescents	0	0	0	0	0	1	0	0	0	0	1
Surkan, 2023, Caregiver Social Capital and Supportive Relationships	0	0	0	0	0	1	0	0	1	0	2
Szobot, 2007, Is attention-deficit/hyperactivity disorder associated with illicit substance use disorders	0	0	0	0	0	0	0	0	0	0	0
Tafla, 2021, DIagnosys: An Analytical Framework for the Identification of Elementary School	0	0	0	0	0	0	0	0	0	0	0
Tassitano, 2010, Enrollment in Physical Education Is Associated With Health‐Related Behavior	0	0	0	0	0	0	0	0	0	0	0
Tassitano, 2014, Aggregation of the four main risk factors to non-communicable diseases among adolescents	1	1	1	0	0	0	0	0	0	0	3
Tatiane, 2009, A influência da inteligência e da personalidade nas diferenças individuais do rendimento acadêmico em escolares do ensino	1	1	1	0	0	0	0	0	0	0	3
Tavares, 2001, Drug use prevalence and school performance among teenagers	1	0	1	0	0	0	0	0	0	0	2
Tavares, 2004, Behavioral characteristics of the only child	1	0	0	0	0	1	0	0	0	0	2
Tebar, 2020,Body size dissatisfaction associated with dietary pattern, overweight, and physical activity in adolescents	1	0	0	0	0	1	0	0	0	0	2
Tebar, 2021, Sports participation from childhood to adolescence is associated	1	0	0	0	0	1	0	0	0	0	2
Tebar, 2022, Association of Cardiovascular Risk Factors between Adolescents and Their Parents	1	0	0	0	0	1	0	0	0	0	2
Teixeira, 2007, Adolescente, uso de álcool, depressão e desenvolvimento cognitivo	1	0	1	1	0	1	0	0	0	0	4
Teixeira, 2009, Use of psychoactive substances among students	1	0	0	0	0	0	0	0	1	0	2
Teixeira, 2017, Factors associated with smoking initiation among school-aged adolescents		1	0	1	0	0	0	0	0	0	2
Teixeira, 2021, Parental monitoring of computer use and its association with drug use among students in southern brazil	0	0	0	0	0	1	0	0	0	0	1
Teixeira, 2021, Suicide Thoughts and Attempts of Suicide in Adolescents with Hetero	0	0	0	0	0	1	0	0	0	0	1
Thomé, 2009, Exploração sexual e trabalho	0	0	0	1	0	0	0	0	0	0	1
Tondowski, 2015, Parenting styles as a tobacco-use	0	0	0	1	0	0	0	0	0	0	1
Torma Teixeira, 2017, Funcionamento intelectual e níveis de estresse	1	1	0	1	0	1	0	0	0	0	4
Torres, 2022, Are social vulnerability and family social support associated with children’s psychiatric symptoms	0	0	0	0	0	0	0	0	0	0	0
Tortorelli, 2010, Correlations between the perception of family violence and the report of violence in students from São Paulo	1	1	1	1	0	0	1	0	0	0	5
Tovo-Rodrigues, 2020, Low neurodevelopmental performance and behavioural	0	0	0	0	0	0	0	0	0	0	0
Tuchtenhagen, 2015, The influence of normative and subjective oral health status on schoolchildren’s happiness	0	0	0	0	0	1	0	0	0	0	1
Uchoa, 2019, Influence of the Mass Media and Body Dissatisfaction	1	0	0	0	0	1	0	0	0	0	2
Vale, 2011, Risk behaviors for eating disorders among female adolescents	1	0	0	0	0	1	0	0	0	0	2
Valente, 2023, Psychiatric symptoms as predictors of latent classes of bullying victimization	0	0	0	0	0	0	0	1	0	0	1
Vaquero, 2020, Relation between perceived emotional intelligence and social factors in the educational context of Brazilian adolescents	1	0	0	1	0	0	0	0	0	0	2
Varela, 2022, Life Satisfaction, Bullying, and Feeling Safe as a Protective Factor for	0	0	0	0	0	0	0	0	0	0	0
Vasconcelos, 2003, Attention deficit/hyperactivity disorder prevalence in an inner city elementary school	1	0	1	0	0	1	0	0	0	0	3
Velazquez, 2022, Physical activity and depressive symptoms among adolescents in a school-based sample	0	0	0	0	0	1	0	0	0	0	1
Veleda, 2011, Factors associated with delay in children development	1	0	0	0	0	0	0	0	0	0	1
Vellozo, 2023, Prevalence of psychoactive substance use by adolescents in public schools in a municipality	0	0	0	0	0	0	1	0	0	0	1
Vendrame, 2009, Brazilian teenagers and beer advertising	1	0	1	0	0	0	1	0	0	0	3
Veras, 2015, Prevalence of suicide risk among adolescents with depressive symptoms	0	0	0	1	0	1	0	0	1	0	3
Viana, 2018, Factors associated with cigarette smoking among public school adolescents	1	1	1	1	0	0	1	0	0	0	5
Victora, 1990, Cross-cultural differences in developmental rates	0	0	0	0	0	0	0	1	0	0	1
Vieira, 2007, Alcohol and adolescents	0	0	0	0	0	0	0	0	0	0	0
Vieira, 2008, Uso de álcool, tabaco e outras drogas por adolescentes escolares em município do Sul do Brasil	1	1	1	0	0	0	0	0	0	0	3
Vieira, 2016, Attitudes of bullying practices bystanders students at school	1	1	1	0	0	0	0	0	0	0	3
Vieira, 2022, Excessive use of social media by high school students in southern Brazil	1	0	0	0	0	0	0	0	0	0	1
Vilela, 2004, Eating disorders in school children	1	0	1	0	0	0	0	0	0	0	2
Vilela, 2016, Factors influencing excessive daytime sleepiness	0	1	1	1	0	0	0	0	1	0	4
Vilhena, 2021, FATORES DE RISCO E PROTEÇÃO ASSOCIADOS AOS TRANSTORNOS DISRUPTIVOS	0	0	0	0	1	0	1	0	0	0	2
Vinas, 2019, Social disadvantage, subjective well-being and coping strategies in childhood	0	0	0	0	0	0	0	0	0	0	0
Vitolo, 2005, Parental beliefs and child-rearing attitudes and mental health problems among schoolchildren	0	0	0	0	0	0	0	0	0	0	0
Vivian, 2014, Obsessive-compulsive symptoms and obsessive-compulsive disorder in adolescents	0	0	0	0	0	1	0	0	0	0	1
Wearick-Silva, 2022, Sleep quality among parents and their children during COVID-19 pandemic	1	1	1	1	1	0	0	0	0	0	5
Wendt, 2012, Cyberbullying em adolescentes brasileiros	1	1	1	1	0	1	1	0	0	1	7
Werlang, 2005, Risk and Protection Factors in Suicide Ideation among Adolescents	1	0	1	1	0	0	0	0	0	0	3
Werlang, 2012, Identification of potential suicide	1	1	1	1	0	1	0	0	0	0	5
Willhelm, 2015, Alcohol consumption in adolescence and the relationship with alcoholic beverage excessive use of parents	1	1	1	0	0	1	0	0	0	0	4
Willhelm, 2018, High levels of impulsivity and alcohol consumption in adolescence	1	1	1	0	0	1	0	0	0	0	4
Willhelm, 2019, Earlier alcohol use and lower neuropsychological performance in Brazilian adolescence	1	1	1	0	0	0	0	0	0	0	3
Xiao, 2020, Sleep characteristics and health-related quality of life	1	0	0	0	0	0	0	0	0	0	1
Ximenes, 2009, Violence and post-traumatic stress disorder in childhood	1	1	0	0	0	0	0	0	0	0	2
Ximenes, 2013, Community violence and posttraumatic stress disorder in children and adolescents	1	1	0	0	0	0	0	0	0	0	2
Yanes, 2020, Suicide trend in Brazilian adolescents between 1997-2016	0	0	0	0	0	0	0	0	0	0	0
Yunes, 1999, Mortalidad por causas violentas en adolescentes y jóvenes	0	0	0	0	0	0	0	0	0	0	0
Zandona, 2021, Influence of intra- and extrauterine factors on infant sleep in the first 6 months of life	1	1	0	0	0	0	0	0	0	0	2
Zanini, 2006, Smoking prevalence and associated factors among public high school students in Santa Maria,	1	1	0	0	0	0	0	0	0	0	2
Zanini, 2020, Suicide and behavioral problems in adolescents of a City of Goias	0	0	0	0	0	0	0	0	0	0	0
Zanlorenci, 2023, Individual and Combined Association between Unhealthy Lifestyle Behaviors and Body Weight Dissatisfaction	0	0	0	0	0	0	0	0	0	0	0
Zanoti, 2009, Prevalence of physical abuse in childhood and	1	0	0	0	0	0	0	0	0	0	1
Zappe, 2016, Variáveis pessoais e contextuais associadas a comportamentos de risco em adolescentes	0	0	0	0	0	0	0	0	0	0	0
Zaqueu, 2015, Associações entre Sinais Precoces de Autismo, Atenção Compartilhada e Atrasos no Desenvolvimento Infantil	1	0	1	1	0	1	1	0	0	0	5
Zaqueu, 2015, Fatores educacionais e psicossociais	0	0	0	0	0	1	0	0	0	0	1
Zarzar, 2012, Association between binge drinking, type of friends and gender	0	0	0	0	0	0	0	0	0	0	0
Zavaschi, 2022, Adolescents exposed to physical violence in the community	0	0	0	0	0	0	0	0	0	0	0
Zemolin, 2023, Impact of licit and illicit substances on the oral health-related quality of life in adolescents.	0	0	0	0	0	0	0	0	0	0	0
Zinn, 2008, Factors associated with depression symptoms in high school students in São Paulo, Brazil	1	0	1	1	0	1	1	0	0	0	5
Zottis, 2014, Associations between child disciplinary practices and bullying behavior in adolescents	1	0	1	0	0	0	0	0	0	0	2
Zuccolo, 2022, Children and adolescents' emotional problems during the COVID‐19 pandemic in Brazil	1	0	1	1	1	0	0	0	0	0	4
Zuquetto, 2019, Controbutions of parenting styles	0	0	0	1	0	0	0	0	0	0	1
Aragao 2022 Tendência temporal das notificações de lesão autoprovocada em adolescentes no ambiente escolar, Brasil, 2011-2018	0	0	0	0	1	0	0	0	0	0	1
Avanci, 2009, When living with violence brings a child close to depressive behavior	0	0	0	0	0	1	0	0	0	0	1
Barbosa 2014 Changes in lifestyle and self-rated health among high school students	0	0	1	0	0	1	1	1	0	0	4
Barbosa 2023 Adolescence and use of psychoactive substances	1	1	1	1	0	0	1	0	1	0	6
Barbosa, 1989, O uso do tabaco por estudantes de primeiro e segundo graus	0	0	0	0	0	1	1	0	1	0	3
Bauer 2024 Adverse childhood experiences and crime outcomes in early adulthood: A multi-method approach in a Brazilian	0	0	0	0	0	1	1	0	0	0	2
Bertoletti 2021 Association between sleep disorders and child violence assessed in Southern Brazil	0	1	1	0	0	1	0	0	0	0	3
Beserra 2020 Violência no contexto escolar e ideação suicida na adolescência	0	0	0	0	0	1	0	0	0	0	1
Bezerra 2011 Prevalence of alcohol use in high school students	0	0	0	1	0	1	1	0	0	0	3
Bezerra 2024 Prevalence and Personal factors associates with	0	0	0	0	1	0	1	0	0	1	3
Bolsoni-Silva 2015 Behavior problems in family atmosphere in scholars and pre-school	0	1	1	0	1	0	0	0	1	0	4
Bordignon 2023 Child maltreatment associates with violent victimization in young adulthood	0	0	0	0	0	0	0	0	0	0	0
Borges 2020 Patterns of Perpetration and Perceptions of Teen	1	0	1	1	0	0	0	0	1	0	4
Brito 2019 Factors associated with the lifestyle of high	0	0	0	0	0	0	0	0	0	0	0
Campos 2021 Ansiedade, burnout e autoeficácia para a escolha profissional em estudantes	1	0	1	1	0	1	0	0	0	0	4
Carranza 2024 Associations between perceived parenting, brain activity and	0	0	0	1	0	0	0	0	0	0	1
Carvalho 2011 Health risk behaviors and psychosocial distress	0	0	0	1	0	0	1	0	0	0	2
Castro 2023 Prevalence of sexual initiation and associated factors in school adolescents	0	0	0	0	0	1	1	0	0	0	2
Castro 2023 The learning performance and behavior of school children during the COVID-19	1	1	1	1	1	1	0	0	0	0	6
Chen Ji-Kang 2023 Social relationships as mediators of material deprivation, school bullying victimization	0	1	1	0	0	1	1	0	0	0	4
Chisini 2024 Effect of weight satisfaction on adolescent facial and dental satisfaction	1	0	1	1	0	0	1	0	1	0	5
Cypriano 2017 Bullying incidence and its correlation with SCARED and CDI psychometric scales	0	1	0	1	0	1	1	0	0	0	4
D'El Rey 2006 Fobia social em uma amostra de adolescentes.	1	1	1	1	0	1	0	0	1	0	6
da Silva 2022 Adolescents’ sleep quality during the COVID-19 pandemic	1	1	1	1	1	1	0	0	0	0	6
Dorivaldo 1999 Anxiety, bruxism, and learning	1	1	1	1	0	1	1	0	1	0	7
Evangelista 2016 Body image perception in scholars of a school in	0	0	0	0	0	0	0	0	0	0	0
Faria 2020 Social Support as a Protective Factor for Victimization and School Performance	1	1	1	1	1	1	0	1	1	0	8
Felin 2023 A network analysis involving mental difficulties, cognition, physical fitness	1	1	1	1	1	1	1	1	1	0	9
Fernandes 2008 Social phobia: a study of the prevalence in two schools in Porto	1	0	1	0	0	0	0	0	0	0	2
Ferreia 2022 Fatores de risco e proteção para as doenças crônicas não transmissíveis entre escolares brasileiros: pesquisa nacional de saúde do escolar 2015 e 2019	0	0	0	0	0	0	0	0	0	0	0
Ferrioli 2007 Contexto familiar e problemas de saúde mental infantil no Programa Saúde da Família	1	0	1	1	1	0	0	0	0	0	4
Freitas 2018 Indicators of child social anxiety and its relationships with social skills and behavior problems	1	1	1	1	1	1	0	0	1	0	7
Galvao 2024 Hospitalizations for mental and behavioral disorders due to alcohol and other psychoactive substance use among adolescents in Brazil	0	0	0	0	1	0	0	0	0	0	1
Garbin 2016 Experimentation with Alcohol among Brazilian Adolescents According to the National School Health Survey	0	0	0	1	1	1	1	1	1	0	6
Garcia 2024 Anxiety among children a year after the onset of the COVID-19 pandemic	0	1	1	0	1	1	1	1	0	0	6
Garcia-Cerde 2024 Substance use and adolescent mental health during	0	0	0	0	0	0	0	0	0	0	0
Gawryszewski 2012 Maus-tratos contra a criança e o adolescente no Estado de São Paulo, 2009	0	0	0	0	1	1	1	0	0	0	3
Giacomini 2023 Internal consistency of the Strengths and Difficulties Questionnaire in Amazonian children	0	0	0	0	1	1	0	0	0	0	2
Godoy 2016 Características da violência exercida por adolescentes escolares	0	0	0	0	1	1	1	0	0	0	3
Gonzaga 2016 Enfrentando provas escolares: relações com problemas de comportamento	0	0	1	0	0	0	0	0	0	0	1
Granja 2020 Associação entre cronotipo, distúrbio do sono, disfunção orofacial,	1	0	0	0	1	0	1	0	0	0	3
Guedes 2023 Independent and combined effects of lifestyle behaviors on	0	0	1	1	0	1	0	0	0	0	3
Hoffmann 2024 Comparing mental health semi-structured diagnostic interviews and symptom checklists to	0	0	0	0	0	0	0	0	0	0	0
Iepsen 2014 Body image dissatisfaction prevalence and associated factors among adolescents at rural high schools	1	1	1	1	0	0	0	0	0	0	4
Komatsu 2024 Psychosocial adaptation under adverse experiences	0	0	0	0	0	1	1	0	0	0	2
Lacorte 2012 A construção de políticas públicas em rede intersetorial para a erradicação do trabalho i	0	0	0	0	0	0	1	1	0	0	2
Lemes 2022 Relationship between physical activity and health-related quality of life in	1	0	1	1	0	0	0	0	0	0	3
Lima 2023 Modifiable behavioral risk factors for NCDs and sleep in Brazilian adolescents	0	0	0	0	0	0	0	0	0	0	0
Loch 2006 Comportamentos negativos relacionados à saúde em estudantes	0	1	1	0	0	1	1	0	1	0	5
Lyra 2009 The relation between teachers with psychological distress	1	0	0	0	1	1	1	0	0	0	4
Malta 2010 Prevalência de fatores de risco e proteção de doenças crônicas	0	0	0	0	0	1	1	0	0	0	2
Malta 2019 Fatores associados aos episódios de agressão familiar entre adolescentes, resultados da Pesquisa Nacional de Saúde do Escolar (PeNSE)	0	0	0	0	0	1	1	0	0	0	2
Malta 2022 Prevalência de exposição às situações de violência vividas	0	0	0	0	0	1	1	0	0	0	2
Marcolino 2019 Violência escolar entre adolescentes: prevalência e fatores associados a	1	0	0	0	0	1	0	0	0	0	2
Marin 2019 Sociodemographic Characteristics, School Performance	1	1	1	0	0	0	0	0	0	0	3
Marin 2024 Prevalence of Internet Addiction and Psychological Factors	1	1	1	1	1	1	0	0	0	0	6
Marmirolli 2019 E‑cigarette Use in a Nationally Representative Sample	0	0	0	0	0	0	0	0	0	0	0
Martins 2015 Characteristics of violence suffered by high school adolescents in a Brazilian state capital	0	1	1	0	0	0	1	0	0	0	3
Martins 2015 Factors associated with screen time among high school students	1	0	0	0	0	0	1	0	0	0	2
Martins 2021 Quality of life of high school adolescents according to parental level of education	1	0	1	0	0	0	0	0	1	1	4
Moreira 2024 Subjective social status and quality of life of elementary school adolescents	1	0	0	0	0	0	0	0	1	0	2
Mota 2018 Adolescentes escolares: associação entre vivência de bullying e consumo d	1	0	0	0	0	0	0	0	0	0	1
Moura 2020 Physical activity and associated factors in public high-school	1	1	1	0	0	0	0	0	0	0	3
Niskier 2024 Adolescent Screen Use: Problematic Internet Use and	1	1	0	1	0	0	0	0	0	0	3
Oliveira 2023 Associations between bullying and risk for eating disorders in adolescents	0	1	1	0	0	1	0	0	0	0	3
Oliveira 2024 Sociodemographic factors and lifestyle behaviours associated with bullying victimization	0	0	0	0	0	1	1	0	0	0	2
Paiva 2021 Child behavior during the social distancing in the COVID-19 pandemic	0	0	1	1	1	1	1	1	0	0	6
Pavinati 2023 SELF-HARM VIOLENCE AMONG ADOLESCENTS IN BRAZIL	0	0	0	0	1	0	0	1	0	0	2
Pedroso 2023 Prevalência e fatores associados à negligência contra crianças	0	0	0	0	1	1	0	0	0	0	2
Pereira 2023 INTERPERSONAL VIOLENCE AGAINST ADOLESCENTS	0	0	0	0	1	1	1	0	0	0	3
Pinto 2018 Trends in violent situations experienced by Brazilian adolescents	0	0	0	0	0	0	0	0	0	0	0
Prado 2023 Diagnosis and prevalence of probable awake and sleep bruxism in adolescents	0	1	0	0	0	0	1	0	0	0	2
Quandt 2024 Body image and associated factors among students	0	0	0	0	0	0	0	0	0	0	0
Rocha 2011 Violência familiar contra a criança e perspectivas de intervenção do Programa Saúde da Família: a experiência do PMF/Niterói (RJ, Brasil)	0	0	0	0	1	0	0	0	0	0	1
Rodrigues 2022 Prevalence of common mental disorders and	1	0	0	0	1	1	0	0	0	0	3
Rosa 2020 School performance and social behavior in adolescents	1	1	1	0	1	0	0	0	0	0	4
Santos 2011 Body satisfaction and associated factors among high schoo	0	0	0	0	0	1	1	0	0	0	2
Santos 2013 Risk behaviors for eating disorder	0	0	1	0	0	0	0	0	0	0	1
Silva 2018 Nutritional status, body image, and their	0	0	0	0	0	0	0	0	0	0	0
Silva 2019 Perfil e demandas de saúde de adolescentes escolares	0	0	0	0	0	1	1	0	0	0	2
Silva 2022 Repercussões da pandemia de covid-19 na saúde mental	1	1	0	0	1	1	1	0	0	0	5
Silverio 2023 Toxic stress on a pediatric population during	0	1	0	0	1	1	1	0	1	0	5
Souza 2020 A influência do uso de smartphone nos comportamentos	0	0	0	0	0	0	0	0	0	0	0
Teixeira 2023 Sociodemographic and economic characteristics of families and health and	0	0	0	0	1	1	1	1	0	0	4
Tella 2018 Socioeconomic diversities and infant development at 6 to 9	0	0	0	0	0	0	0	0	0	0	0
Teodoro 2008 Protective Factors related to Smoking among	1	0	1	0	0	1	1	0	1	0	5
Trois 1997 Prevalence of CAGE-positive secondary schoo	0	0	0	0	0	0	0	0	0	0	0
Menezes-Filho 2014 Elevated manganese exposure and school-aged children's behavior	1	1	1	1	0	0	0	1	1	0	6
Freitas 2024 Experimentation with Alcohol among Brazilian Adolescents According to the	0	0	0	0	0	0	0	0	0	0	0
Mesas 2024 Is Violence Victimization Associated with the Consumption	0	0	0	0	0	0	0	0	0	0	0
Monte 2024 Prevalence and factors associated with risky sexual behavior	0	0	0	0	0	0	0	0	1	0	1
Wendt 2023 Health inequalities in Brazilian adolescents: Measuring and mapping gaps in a cross-sectional school-based survey	0	0	0	0	0	1	1	0	1	0	3
Tovo-Rodrigues 2024 Cohort Profile Update: 2004 Pelotas (Brazil) Birth Cohort Study	0	0	0	0	0	0	0	0	0	0	0
Buffarini 2024 Unique and shared risk factors for early childhood	0	0	0	0	1	1	0	0	0	0	2
Alberto 2009 Trabalho infantil doméstico: perfil bio-sócio-econômico	1	1	1	1	0	1	1	0	1	0	7
Silva 2018 Autopercepção negativa de saúde associada à violência escolar em adolescentes	1	0	0	0	0	0	0	0	1	0	2
Silva 2019 Prevalência da prática de bullying referida por estudantes brasileiros: dados da Pesquisa Nacional de Saúde do Escolar, 2015	0	0	0	0	0	1	0	0	1	0	2
Sousa 2017 Drug use and risk factors among school adolescents	0	0	0	0	0	0	0	0	0	0	0
Gratão 2024 Common mental disorders in Brazilian adolescents	0	0	0	0	0	0	0	0	0	0	0
da Silva 2024 Well-being in institutionalised adolescents	1	1	1	0	1	1	0	1	1	0	7
Maciel 2023 Factors related to depressive symptoms during the second year of	1	1	0	0	1	0	0	0	0	0	3
Neto 2015 Bullying entre los estudiantes de la educacion publica	1	1	1	1	0	1	1	0	1	0	7
Menezes 2024 Even worse for Black girls: the longitudinal association	0	0	0	0	0	0	0	0	0	0	0
Oliveira 2024 Profile of Schoolchildren with Different Nutritional Status After Social Isolation	1	1	1	0	1	1	0	0	0	0	5
Silva 2024 Race/Ethnicity Inequities in the Association Between Movement Behaviors and Suic	1	0	0	0	0	0	0	0	0	0	1
Solis-Cordero 2020 Developmental surveillance in primary health care	1	1	1	0	0	0	0	0	0	0	3
Vasconselos 2022 Prevalência de violência sexual em escolares no Brasil.pdf	0	0	0	0	0	0	0	0	0	0	0
Antunes 2022 A saúde mental dos adolescentes brasileiros: pesquisa nacional de saúde do escolar de 2019	0	0	0	0	0	1	0	0	0	0	1
Godoy-Leite 2023 Impact of social isolation during COVID-19.pdf	1	0	1	0	0	0	0	0	0	0	2
Lito 2024 Impact of the COVID-19 pandemic on sleep bruxism among adolescents in Brazil: A longitudinal study.	1	1	1	0	1	1	1	0	0	0	6
Ludewig 2017 Prevalência de sintomas para transtornos alimentares em escolares	1	0	1	0	0	0	0	0	0	0	2
Magrini 2024 SCHOOL CHILDREN’S MENTAL HEALTH AND MATERNAL DEPRESSION	1	0	1	0	1	0	0	0	0	0	3
Oliveira 2014 Analysis of the school anxiety inventory in Brazil using the Rasch rating scale model	1	1	1	1	0	0	1	0	0	0	5
Silva-Santos 2023 Self-harming behaviors in brazilian adolescents	1	0	1	0	0	0	0	0	1	0	3
Souza 2006 Uso de drogas psicoativas entre estudantes adolescentes trabalhadores e não trabalhadores da rede estadual de ensino de Cuiába, Mato Grosso	1	1	0	1	0	0	1	0	1	0	5
Torres 2022 Comportamentos de promoção da saúde de adolescentes es	1	0	1	1	0	0	0	0	0	0	3
Werneck 2020 Joint association of ultra-processed food and sedentary behavior with	0	0	0	0	0	0	0	0	0	0	0
Renata Barboza 2009 AVALIAÇÃO DOS NÍVEIS DE ANSIEDADE DE UMA AMOSTRA DE	1	1	1	0	0	0	0	0	1	0	4
Soares 2016 Adverse childhood experiences: Prevalence and related factors in adolescents of a Brazilian birth cohort	0	0	0	0	0	0	1	0	0	0	1
Polanczyk 2010 ADHD in a representative sample of the Brazilian population	0	0	0	1	0	0	0	0	0	0	1
Santana 2007 Skin Colour, Perception of Racism and Depression among Adolescents in Urban Brazil	1	1	0	0	0	0	0	0	0	0	2
Rodriguez 2011 The impact of perinatal and socioeconomic factors on mental	0	0	0	0	0	0	0	0	0	0	0
Sherman 2014 Internalizing and Externalizing Problems in	1	0	1	0	0	0	0	0	0	0	2
Azevedo 2020 Suggestive diagnosis of attention‑defcit/hyperactivity disorder	1	1	0	1	0	0	0	0	0	0	3
Castro 2021 Body image and associated factors among Quilombola and	1	1	0	1	0	1	0	0	0	0	4
Menezes 2022 Racial‑Based Bullying and Substance Use: a Brazilian National	0	0	0	0	0	0	0	0	0	0	0
Miliauskas 2023 Community violence in neighborhoods	1	0	0	0	0	0	0	0	0	0	1
Amaral, 2023, Daily screen time, sleep pattern, and probable sleep bruxism in children	0	0	0	0	0	1	0	0	1	0	2

### Sheet: Instruments - Extraction
	Study details	Instrument characteristics										Study Population							Interpretability			Study procedures	For instrument development studies		"For instrument translation studies: cross-cultural adaptation and validation procedures					Structural validity			Internal Consistency			Cross-cultural validity or measurement invariance			Interrater reliability			Test-retest reliability			Measurement error			Criterion Validity			Construct/convergent validity			Responsiveness			Others
Year	Study	Domain	Instrument	Construct	Original language	Target Pop	Informer/rater	Recall period	Number of items	Response options	Estimated time of application	N	Age range and/or mean	Female (%)	Ethnicity or racial groups	Clinical condition (if any)	Setting	Response rate	Cut-off (development studies)	Percentage of missing items	Floor and ceiling effects	Whether it develops, translates and/or validates an study	Development quality	Content validity quality	Free/unstructured translation	Back-and-forth translation	Independent translation by different translators	Expert committee judging final version	Pilot testing	n	Meth quality	Result	n	Method quality	Result	n	Meth quality	Result	n	Meth quality	Result	n	Meth quality	Result	n	Meth quality	Result	n	Meth quality	Result	n	Meth quality	Result	n	Meth quality	Result
2014	Murray 2014 Childhood behaviour problems	Disruptive, Impulse-Control, and Conduct Disorders	Edinburgh Study of Youth Transitions and Crime (ESYTC)	Crime Survey	English	Adolescents	Self-report		13			3618	18 years old	0.497			Birth Cohort					Translation only			No	Yes	Yes	No	No													?	Inadequate	3 months retest interval, Intra-Class Correlation (ICC) = 0.66
2020	Soares 2020 Secular trends in	General Psychopathology, Psychosocial Functioning, and Broad-Spectrum Mental Health Assessment	Practice of Physical Activities and Health Risk Behaviors in Secondary Students in the State of Pernambuco: a Time Trend Study (ATTITUDE)' QUestionnaire	Broadband Mental Health	English	Adolescents	Self-report					4207, 6264, 6026	Mean: 16.8, 16.6 and 16.5 years old	59.8%, 59.7%, 55.3%			School					Application only
2004	Leme 2004 Resolução de Conflitos	Disruptive, Impulse-Control, and Conduct Disorders	Children's Action Tendency Scale (CATS)	Agressive Behavior	English	Children and Adolescents	Self-report		13			779	8 to 16 years old	0.495507			School					Translation only			Yes	No	No	No	No
2012	Davoglio 2012 Instrumentos de avaliação	Disruptive, Impulse-Control, and Conduct Disorders	Interpersonal Measure of Psychopathy (IM-P)	Antisocial Personality Disorder	English	Adolescents	Health Professional		21	4 Point Likert Scale		20	13 to 19 years old	0			Detained Youth					Psychometric validation																	20	Inadequate	Kendall rank coefficient = 0.84																Abstract refers to Exploratory and Confirmatory Factor Analysis, but articles could not be retrieved and results not found on published thesis
2012	Davoglio 2012 Instrumentos de avaliação	Disruptive, Impulse-Control, and Conduct Disorders	Hare Psychopathy Checklist Youth Version (PCL:YV)	Antisocial Personality Disorder	English	Adolescents	Health Professional		20	3 Point Likert Scale		20	13 to 19 years old	0			Detained Youth					Psychometric validation																	20	Inadequate	Kendall rank coefficient = 0.93																Abstract refers to Exploratory and Confirmatory Factor Analysis, but articles could not be retrieved and results not found on published thesis
2021	Atilola 2021 External locus-of-control partially	Exposure to adversities (childhood abuse and maltreatment, sexual abuse, bullying, street violence, deprivation)	Life Events Checklist (LEC)	Exposure to Violence	English	Children and Adolescents	Self-report		46			289	13 years old	57.4								Translation only			No	Yes	Yes	Yes	Yes																												Psychometric analysis done on ggregate Brazilian sample
2021	Atilola 2021 External locus-of-control partially	Other	Levenson’s Multidimensional Locus of Control Scale (LMLC Scale)	Locus of Control	English	Children and Adolescents	Self-report		8	6 Point Likert Scale		289	13 years old	57.4								Translation only			No	Yes	Yes	Yes	Yes																												Psychometric analysis done on ggregate Brazilian sample
2021	Atilola 2021 External locus-of-control partially	Trauma- and Stressor-Related Disorders	University of California at Los Angeles Post-traumatic Stress Disorder Reaction Index (UCLA PTSD-RI):	Post-Traumatic Stress Disorder	English	Children and Adolescents	Self-report		44	5 Point Likert Scale		289	13 years old	57.4								Translation only			No	Yes	Yes	Yes	Yes																												Psychometric analysis done on ggregate Brazilian sample
2017	Farias Junior 2017 Reprodutibilidade, consistência interna.pdf	Quality of Life and Wellbeing	KIDSCREEN-27	Quality of Life	English	Adolescents	Caregiver	1 week	27	4 Point Likert Scale	5 minutes	1497	10 to 12 years old	0.597			School	0.831667				Psychometric validation								1321	Inadequate	Reliability Index = 0.65 to 0.9	1321	Adequate	Factorial Analysis: 5 Factor Model reached acceptable fit (X²(311) = 866.3, RMSEA = 0.037, CFI - 0.908, TLI = 0.901)							176	Very good	Two-days retest period, Intra-Class Correlation (ICC): 0.75 to 0.9													Although KIDSCREEN-27 is a self-report questionnaire, it was applied face-to-face for Responsiveness subsample, and to Caregiver for the Internal Consistency and Structural Validity subsample
2015	da Silveira 2015 Adaptação e Evidências	Other	Envolvimento dos alunos naescola: uma escala quadrimensional - Versão Brasileira (EAE-4DE-BR)	School Engagement	Portuguese	Children and Adolescents	Self-report		16	6 Likert Point Scale	15 minutes	258	11 years and 8 months old	41,1%			School	0.903101				Translation and psychometric validation			No	No	No	Yes	No	233	Adequate	Factor Analysis (FA): 4 Factor Model accounted for 53,56% of variance, KMO = 0,81, X² (190) = 1423,75																									Cultural adaptation from European Portuguese original
2009	Azevedo 2009 Prevalência do Transtorno de	General Psychopathology, Psychosocial Functioning, and Broad-Spectrum Mental Health Assessment	Teacher Report Form (TRF)	Broadband Mental Health	English	Children and Adolescents	Teacher					155	7 to 14 years old	0.535			Community	0.823				Translation only			No	Yes	No	No	No																												Cultural Adaptation of Brazilian Portuguese version to the local vernacular use of Karajá and Portuguese
2009	Azevedo 2009 Prevalência do Transtorno de	General Psychopathology, Psychosocial Functioning, and Broad-Spectrum Mental Health Assessment	Child Behavior Checklist 6 to 18 years old (CBCL/6-18)	Broadband Mental Health	English	Children and Adolescents	Caregiver			3 Point Likert Scale		155	8 to 14 years old	0.535			Community	0.823				Translation only			No	Yes	No	No	No																												Cultural Adaptation/Translation from European Portuguese
2015	Silva 2015 Adaptação Transcultural da	Substance Use	Escala de Representações Sociais do Consumo de Álcool e Drogas em Adolescentes para o Brasil	Substance Use	Portuguese	Adolescents	Self-report			5 Point Likert Scale		40	10 to 19 years old	0.58			School					Translation only			No	Yes	Yes	Yes	Yes																												Cultural Adaptation/Translation from European Portuguese
2021	Soares 2021 Trauma Craniano Violento	Exposure to adversities (childhood abuse and maltreatment, sexual abuse, bullying, street violence, deprivation)	Child Abuse Potencial Inventory (CAPI)	Child Abuse	English	Children and Adolescents	Caregiver		160	Yes/No			2 to 12 years old				Maternity Hospital					Application only																																			Describes age range and parents' sample, but do not described the total number of children or other demographic data
2019	da Silva 2019 Development of the	Neurodevelopmental - Developmental Delay	Dimensional Inventory for Child Development Assessment (IDADI)	Neurodevelopment	English	Children and Adolescents	Caregiver		524	3 Point Scale	40 minutes	15	4 to 68 months old									Development and psychometric validation	Very good	Doubtful																																	Develops instrument by theoritical review of literature and expert panel, patients (mothers) were asked about problems/difficulties in filling the questionnaire
2007	de Souza Maia Filho 2007 Quality of life	Quality of Life and Wellbeing	Quality of Life of Children with Epilepsy/Qualidade de Vida da Criança com Epilepsia (QVCE-50)	Quality of Life	Portuguese	Children and Adolescents	Caregiver		50			77	10.8 years old	44.2		Epilepsy	Outpatient Clinic	0.428				Psychometric validation											77	Very good	Cronbach alpha = 0.68 to 0.91																77	Doubtful	Impact of Childhood Illness Scale (ICIS), Pearson's r = -0.74				Impact of Childhood Illness Scale (ICIS): Generic quality of Life Instrument
2017	Raposo 2017 Binge drinking and	Substance Use	Youth Risk Behavior Survey (YRBS) - Brazil	Substance Use	English	Adolescents	Self-report					1154	16 to 19 years old	0.533795			School	0.899		0.2		Psychometric validation																	?	Inadequate	Kappa = 0.642 to 1																Kappa value obtained in pilot study not described
2013	Pinto 2013 A Promoção da	Other	Network of RElationships Inventory (NRI)	Social Functioning	English	Children and Adolescents	Self-report		21				12 to 17 years old				School					Application only																																			Methodological description of instrument use but no reported results or sample description
2018	mccoy 2018 Measuring early childhood	Neurodevelopmental - Developmental Delay	Caregiver Reported Early Development Instruments (CREDI)	Developmental Delay	English	Children	Caregiver	Present	20	Yes/No	5 minutes	2359	0 to 35 months				Household	0.543027				Translation and psychometric validation			Yes	No	No	No	No																			1281	Very good	PRIDI : Raw correlation - r = 0.480, p<0.001; Age-normalized correction r = 0..471, p<0.001							Most instrument development measurements take into account a aggregate Brazilian sample
2022	Schutz FF et al. - 2022 - Subjective Wellbeing of Brazilian Children Over T	Quality of Life and Wellbeing	Brief Multidimensional Students Life Satisfaction Scale (BMSLSS)	Quality of Life	English	Children and Adolescents	Self-report		6	11 Point Likert Scale		2338	11.08 years old	0.553			School					Psychometric validation											2338	Very good	Cronbach Alpha = 0.74																						n=1785 retested in 5 Year Interval in a different population in the same setting and demographic characteristics
2022	Schutz FF et al. - 2022 - Subjective Wellbeing of Brazilian Children Over T	Quality of Life and Wellbeing	Personal Wellbeing Index-School Children (PWI- SC)	Wellbeing	English	Children	Self-report		7	11 Point Likert Scale		2338	11.08 years old	0.553			School					Psychometric validation											2338	Very good	Cronbach Alpha = 0.77																						n=1785 retested in 5 Year Interval in a different population in the same setting and demographic characteristics
2014	Batista 2014 Indicadores de ansiedad	Personality (Disorders and Traits)	Escala de Rasgos de Personalidad para Niños (ETPC)	Personality	Spanish	Children and Adolescents	Health Professional					240	8 to 10 years old	49,2%		School						Application only																																			Not clear if validated to brazilian sample
2023	Almohalha 2023 Tradução e Adaptação	Other	School Companion Sensory Profile 2 (SCSP-2)	Sensory Processing	English	Children	Teacher		44		15 minutes	146		0.5			School					Translation and psychometric validation			No	Yes	Yes	Yes	Yes				146	Very good	Cronbach Alpha = 0.7 to 0.94				22	Adequate	Kappa = 0.98 to 1	22	Adequate	7 to 14 days retest interval, Kappa = 0.88 to 0.91													Provides cut-off point on a graphical scale only
2010	Guedes 2010 Validação da versão	Substance Use	Youth Risk Behavior Survey (YRBS) - Brazil	Substance Use	English	Adolescents	Self-report					140	14 to 18 years old	0.5785			School					Translation only			No	Yes	Yes	Yes	Yes																												Psychometric Validation done on sample aged 14 to 21 years old
2012	Polanczyk 2010 ADHD in a	Neurodevelopmental - ADHD (Attention-Deficit/Hyperactivity Disorder)	Adult Self Report Scale Screener (ASRS)	Attention Deficit Hyperactivity Disorder	English	General population / Adults	Self-report		6	5 Point Likert Scale		?	14 to 17 years old				Household					Psychometric validation								?	Doubtful	Rasch Analysis: item–trait interaction showed borderline significance (X² = 44.6																									Rasch Analysis is fully decribed for total sample, which includes adults. No sample size is given for children and adolescent sample
2021	Twenge 2021 Worldwide increases in	Other	Programme for International Student Assessment (PISA) School Loneliness Scale (	Loneliness	English	Children and Adolescents	Self-report		6	4 Point Likert Scale		7813	15 to 16 years old				School					Psychometric validation														7813	Very good	Configural Invariance: X²(45) = 6743.3, CFI= 0.893, RMSEA= 0.129 Metric Invariance: X²(45)= 7567.4, CFI = 0.88, RMSEA = 0.113 Scalar Invariance: X² (85) = 10449.3, CFI = 0.835, RMSEA = 0.117																			Sample = 7813 used in 2018 Validation wave
2012	Gattino 2012 Musicoterapia aplicada a	Neurodevelopmental - Autism Spectrum Disorders	Brazilian Portuguese version of the Childhood Autism Rating Scale (CARS-BR)	Autism Spectrum Disorder	English	Children and Adolescents	Health Professional		15	4 point scale	30 minutes	?	11.54 years old	0.26		Autism Spectrum Disorder	School					Psychometric validation																													?	Inadequate	Category System for Music Therapy (KAMUTHE), Pearson's r = -0.598				Sample size not described
2012	Gattino 2012 Musicoterapia aplicada a	Neurodevelopmental - Communication Disorders	Children Communication Checklist (CCC)	Communication	English	Children and Adolescents	Caregiver AND Teacher		70			?	11.54 years old	0.26		Autism Spectrum Disorder	School					Psychometric validation																													?	Inadequate	Category System for Music Therapy (KAMUTHE): non-existing correlation				Sample size not described
2012	Gattino 2012 Musicoterapia aplicada a	Neurodevelopmental - Autism Spectrum Disorders	Category System for Music Therapy (KAMUTHE)	Music Therapy communication in Autism Spectrum Disorder	German	Children	Health Professional		32		90 minutes	?	11.54 years old	0.26		Autism Spectrum Disorder	School					Translation and psychometric validation			No	Yes	Yes	Yes	Yes										?	Very good	Intra-Class Correlation (ICC) = 0.954 to 0.991										?	Inadequate	Brazilian Portuguese version of the Childhood Autism Rating Scale (CARS-BR), Pearson's r = -0.598 Children Communication Checklist (CCC): non-existing correlation				Sample size not described
2011	Ximenes 2011 Versão brasileira do	Feeding and Eating Disorders	Bulimic Investigatory Test of Edinburgh (BITE)	Bulimic Disorder	English	General population / Adults	Self-report	3 Months	33	Yes/No		109	12 to 16 years old				School					Translation and psychometric validation			No	Yes	Yes	Yes	Yes				109	Doubtful	Cronbach Alpha = 0.76				54	Adequate	Kappa = 0.6	109	Adequate	7 days retest interval, Kappa = 0.73													Translated for adolescent population
2021	Santos 2021 Intrafamily violence Brazilian	Exposure to adversities (childhood abuse and maltreatment, sexual abuse, bullying, street violence, deprivation)	Escala de Sinalização do Ambiente Natural Infantil (SANI)	Exposure to Violence	Portuguese	Children and Adolescents	Self-report		30	5 Point Likert Scale		249	13 to 19 years old	0.514			School					Translation and psychometric validation			No	Yes	No	No	Yes	249	Very good	Confirmatory Factor Analysis (CFA): 4 Factor Model (CFI = 0.99, TLI = 0.99, RMSEA = 0.03)	249	Very good	Cronbach Alpha = 0.69 to 0.81 McDonald Omega = 0.69 to 0.81																						Translated from European Portuguese
2018	Sudbrack 2018 Validation of the	Other	Inventaire du Milieu Familial (IMF)	Home Environment	French	Children	Self-report		32	6 Point Likert Scale		72	9 ± 6.7 months	51,4%			Convinience					Translation and psychometric validation			No	Yes	Yes	Yes	Yes	72	Inadequate	Factorial Scale Analysis: KMO = 0.76, Barlett's p<0.001	72	Very good	Cronbach Alpha = 0.89 to 0.95				72	Doubtful	Intra-Class Correlation (ICC) = 0.97																Translates Inventaire du Milieu Familial (IMF) which is already a translation from the American Home Observation for Measurement of the Environment (HOME) questionnaire Method for interrater reliability not clearly stated
2024	Pedrotti 2024 Context of digital	Other	Media Use Questionnaire from the “Zero to Eight: Children’s Media Use in America 2013″ study	Media Usage	English	Children and Adolescents	Self-report					200	4 to 36 months old	0.545			Community					Translation only			Yes	No	No	No	No																												Translation Process described in-text as: "cross-culturally adapt the questionnaire to the Brazilian context, we conducted literature reviews and several discussions between our research team and experts to guarantee psychometric rigor"
2006	Grassi-Oliveira 2006 Tradução e validação	Exposure to adversities (childhood abuse and maltreatment, sexual abuse, bullying, street violence, deprivation)	Childhood Trauma Questionnaire (CTQ)	Maltreatment	English	Children and Adolescents	Self-report		28	5 point Likert Scale												Translation only			No	Yes	Yes	Yes	No																												Validated on adult population
2019	Freire 2019 ESTUDOS DE MUSICOTERAPIA	Other	Individualized Music Therapy Assessment Profile (IMTAP)	Music Therapy Assessment	English	Children	Health Professional		374			25	3 to 6 years old	0.12		Autism Spectrum Disorder	Outpatient Clinic					Psychometric validation																													0	Inadequate	Escala de Desenvolvimento Musical de Crianças com Autismo (DEMUCA), Pearson's r = .346 to 0.840				Validates Instrument using expert opinion only
2019	Freire 2019 ESTUDOS DE MUSICOTERAPIA	Neurodevelopmental - Autism Spectrum Disorders	Escala de Desenvolvimento Musical de Crianças com Autismo (DEMUCA)	Musical Development in Autism Spectrum Disorder	Portuguese	Children	Health Professional		38	3 Point Likert Scale		25	3 to 6 years old	0.12		Autism Spectrum Disorder	Outpatient Clinic					Psychometric validation											0	Inadequate	Cronbach Alpha = 0.865																0	Inadequate	Individualized Music Therapy Assessment Profile (IMTAP), Pearson's r = .346 to 0.840				Validates Instrument using expert opinion only
2016	Fortes 2016 Etiological model of	Other	Multidimensional Perfectionism Scale (MPS)	Perfectionism	English	General population / Adults	Self-report		45	7 Point Likert Scale		1358	13.89 years old	1	White = 42% Black = 30% Asian-descendant = 18% Other = 10%		School					Psychometric validation								1358	Doubtful	Confirmatory Factor Analysis (CFA): Confirmed Questionnaire Factorial Structure (RMSEA = 0.008, GFI = 0.89, TLI = 0.9)	1358	Doubtful	Cronbach Alpha = 0.81																1358	Adequate	Eating Attitudes Test (EAT-26), Simple Correlation = 0.16 Body Shape Questionnaire (BSQ), Simple Correlation = 0.09 Sociocultural Attitudes Towards Appearance Questionnaire 3 (SATAQ-3), Simple Correlation = 0.12
2013	Fortes 2013 Eating disorder symptoms	Other	Multidimensional Perfectionism Scale (MPS)	Perfectionism	English	General population / Adults	Self-report		45	7 Point Likert Scale		368	12 to 15 years old	1			School	0.910891				Psychometric validation											368	Inadequate	Cronbach Alpha = 0.81
2022	Bordin 2022 Home, school, and.pdf	Exposure to adversities (childhood abuse and maltreatment, sexual abuse, bullying, street violence, deprivation)	Arora’s “My Life in School” checklist	Bullying	Arora’s “My Life in School” checklist	Adolescents	Self-report	6 months	15	3 Point Likert Scale		699	11 to 15 years old	0.511			Community	0.878				Application only
2005	Filho 2005 Comparison of Risperidone	Other	Udvalg for Kliniske Undersøgelser (UKU)	Antipsychotics Side-Effects	Danish	General population / Adults	Caregiver		48	3 Point Scale		45	6 to 16 years old	0.7142	Afrinca-Brazilian = 55.55%	Attention-Deficit/Hyperactivity Disorder	University Outpatient Clinic	0.891				Psychometric validation																																76	Adequate	Statistically significant difference in measures before and after intervention.
2008	Facuri Lopes 2008 Evaluation of the	Neurodevelopmental - Developmental Delay	Alarm Distress Baby Scale (ADBB)	Non-Organic Failure to Thrive	English	Children	Health Professional		8	5 Point Likert Scale	9 minutes	122	2 to 24 months	0.443			Pediatric Outpatient Clinic	0.983607	5			Psychometric validation								120	Inadequate	Construct Validity Analysis: 2 Factor Model accounted for 49.6% of variance	120	Inadequate	Cronbach Alpha = 0.67				120	Very good	Intra-Class Correlation (ICC): Pediatrician = 0.82, Nurses = 0.61, Pediatricians and Nurses = 0.42							120	Very good	Sensitivity = 0.79 Specificity = 0.81 Gold Standard: Clinical Evaluation				120	Doubtful	Intra-Class Correlation (ICC): Pediatrician = 0.91
2011	Gattino 2011 Effects of relational	Neurodevelopmental - Autism Spectrum Disorders	Brazilian Portuguese version of the Childhood Autism Rating Scale (CARS-BR)	Autism Spectrum Disorder	English	Children and Adolescents	Health Professional		15	4 point scale		24	9.75 years old	0		Autism Spectrum Disorder	Outpatient University Clinic					Psychometric validation																	24	Very good	Intra-Class Correlation (ICC) = 0.91													24	Inadequate	Non-statistically significant difference in measures before and after intervention.
2020	Rivero 2020 Evaluation of FunFRIENDS	General Psychopathology, Psychosocial Functioning, and Broad-Spectrum Mental Health Assessment	Strength and Difficulties Questionnaire (SDQ)	Broadband Mental Health	English	Children and Adolescents	Caregiver	6 months	25	3 Point Likert Scale		43	4.9 years old	0.5348			School					Psychometric validation																																43	Doubtful	Non-statistically significant difference in measures before and after intervention.
2020	Rivero 2020 Evaluation of FunFRIENDS	Anxiety Disorders	Preschool Anxiety Scale (PAS)	Anxiety Disorder	English	Children	Caregiver		29	5 Point Likert Scale		43	4.9 years old	0.5348			School					Psychometric validation																																43	Doubtful	Non-statistically significant difference in measures before and after intervention.
2020	Rivero 2020 Evaluation of FunFRIENDS	General Psychopathology, Psychosocial Functioning, and Broad-Spectrum Mental Health Assessment	Child Behavior Checklist (CBCL)	Broadband Mental Health	English	Children and Adolescents	Caregiver		118	3 Point Likert Scale		43	4.9 years old	0.5348			School					Psychometric validation																																43	Doubtful	Non-statistically significant difference in measures before and after intervention.
2020	Rivero 2020 Evaluation of FunFRIENDS	General Psychopathology, Psychosocial Functioning, and Broad-Spectrum Mental Health Assessment	Social Competence and Behavior Evaluation (SCBE)	Social Competence and Emotional Regulation	English	Children and Adolescents	Caregiver AND Teacher		30	6 Point Likert Scale		43	4.9 years old	0.5348			School					Psychometric validation																																43	Doubtful	Non-statistically significant difference in measures before and after intervention.
2022	Santos 2022 Evaluation of the Happy Child Program.pdf	General Psychopathology, Psychosocial Functioning, and Broad-Spectrum Mental Health Assessment	Strengths and Difficulties Questionnaire (SDQ)	Broadband Mental Health	English	Children and Adolescents	Self-report		24	3 Point Likert Scale		3242	0-11 months	IG 50.1 CG 50.2%		Quality of Life and Wellbeing	Primary health care					Psychometric validation																																3242	Adequate	Non-statistically significant difference in measures before and after intervention.
2008	Szobot 2008 A randomized crossover clinical study showing that methylphenidate-SODAS improves	Neurodevelopmental - ADHD (Attention-Deficit/Hyperactivity Disorder)	Barkley's Side Effects Rating Scale (SERS)	Stimulant Side-Effect	English	General population / Adults	Self-report					16	17.44	0.4375	37.5% European-Brazilian ethnicity	ADHD (Attention-Deficit/Hyperactivity Disorder), substance use disorders	Outpatient clinic					Psychometric validation																																16	Adequate	Non-statistically significant difference in measures before and after intervention.
2008	Szobot 2008 A randomized crossover clinical study showing that methylphenidate-SODAS improves	Neurodevelopmental - ADHD (Attention-Deficit/Hyperactivity Disorder)	Swanson, Nolan and Pelham Scale (SNAP-IV)	Attention-Deficit/Hyperactivity Disorder	English	Children and Adolescents	Caregiver OR Teacher		18	4 Point Likert Scale		16	17.44	0.4375	37.5% European-Brazilian ethnicity	ADHD (Attention-Deficit/Hyperactivity Disorder), substance use disorders	Outpatient clinic					Psychometric validation																																16	Adequate	Non-statistically significant difference in measures before and after intervention.
2020	Bordini 2020 A randomised clinical	Neurodevelopmental - Autism Spectrum Disorders	Autism Behavior Checklist (ABC)	Autism Spectrum Disorder	English	Children and Adolescents	Caregiver		57	Yes/No	32 minutes	66	3 to 6 years old	0.197		Autism Spectrum Disorder	Clinical	0.628571				Psychometric validation																																66	Doubtful	Non-statistically significant difference in measures before and after intervention.
2022	Medeiros 2022 Efeitos do óleo	Neurodevelopmental - Developmental Delay	Developmental Neuropsychological Assessment, Second Edition (NEPSY-II) Social Cognition Subscale	Social Cognition	English	Children and Adolescents	Health Professional					60	7 to 11 years old	0.133		Autism Spectrum Disorder	Clinical					Psychometric validation																																60	Adequate	Non-Statistically significant difference in measures before and after intervention.
2022	Santos 2022 Evaluation of the Happy Child Program.pdf	Neurodevelopmental - Developmental Delay	Brazilian Version of the Ages & Stages Questionnaires 3 (ASQ-BR)	Neurodevelopment	English	Children	Caregiver					3242	0-11 months	IG 50.1 CG 50.2%		Quality of Life and Wellbeing	Primary health care					Psychometric validation																																3242	Adequate	Non-statistically significant difference in measures before and after intervention.
2019	Santos 2019 Effect of Parental Counseling on Infants’ Healthy Sleep Habits in Brazil	Sleep-Wake Disorders	Brief Infant Sleep Questionnaire (BISQ)	Sleep Disorder	English	Children	Caregiver					586	3 months	0.471		Sleep -Wake Disorder, Sleep Quality	Outpatient university hospital					Psychometric validation																																586	Adequate	Non-statistically significant difference in measures before and after intervention.
2022	Toscano 2022 Exercise improves the	Neurodevelopmental - Autism Spectrum Disorders	Brazilian Portuguese version of the Childhood Autism Rating Scale (CARS-BR)	Autism Spectrum Disorder	English	Children and Adolescents	Health Professional		15	4 point scale		229	2,3 to 17.3 years old	0.1441		Autism Spectrum Disorder	Clinical					Psychometric validation																				?	Inadequate	kappa = 0.9							229	Very good	Autistic Traits Assessment Scale (ATA), Pearson's r = 0.89	229	Very good	Statistically significant difference in measures before and after intervention.
2022	Toscano 2022 Exercise improves the	Neurodevelopmental - Autism Spectrum Disorders	Autistic Traits Assessment Scale (ATA)	Autism Spectrum Disorder	English	Children and Adolescents	Health Professional		40			229	2,3 to 17.3 years old	0.1441		Autism Spectrum Disorder	Clinical					Psychometric validation																													229	Very good	Brazilian Portuguese version of the Childhood Autism Rating Scale (CARS-BR), Pearson's r = 0.89	229	Very good	Statistically significant difference in measures before and after intervention.
2018	Leme 2018 “Healthy Habits, Healthy	Other	Brazilian Social Cognitive Theory Questionnaire (SCTQ)	Social Cognition	English	Adolescents	Self-report		32	6 to 4 Point Likert Scale		253	15.6 years old	1			School	0.56917				Translation and psychometric validation			No	Yes	Yes	Yes	Yes				173	Doubtful	Cronbach Alpha = 0.51 to 0.94							22	Very good	1 week retest period, Intra-Class Correlation (ICC) = 0.62 to 0.93										253	Adequate	Statistically significant difference in measures before and after intervention.
2019	belotti 2019 - Feasibility study of a preventive	Other	ACT Raising Safe Kids Program Assessment Scale (ACT Assessment Scale)	Family Functioning	English	Children and Adolescents	Caregiver		24	4 Point Likert Scale		30	1 to 7 years old	0.4				0.461538				Psychometric validation								30	Inadequate	Confirmatory Factor Analysis (CFA): 3 Factor Model "showed adequate fit"	30	Very good	Cronbach Alpha = 0.61 to 0.78																			30	Adequate	Statistically significant difference in measures before and after intervention.
2019	belotti 2019 - Feasibility study of a preventive	Other	Parenting and Family Adjustment Scales (PAFAS)	Family Functioning	English	Children and Adolescents	Caregiver		20			30	1 to 7 years old	0.4				0.461538				Psychometric validation								30	Inadequate	Confirmatory Factor Analysis (CFA): 4 Factor Model																						30	Adequate	Statistically significant difference in measures before and after intervention.
2019	Amaral 2019 A controlled trial	General Psychopathology, Psychosocial Functioning, and Broad-Spectrum Mental Health Assessment	Positive and Negative Affect Scale (PANAS)	Broadband Mental Health	English	General population / Adults	Self-report	7 days	15			141	16.25 years old	1			School	0.439716				Translation and psychometric validation			No	Yes	No	No	No																									141	Very good	Statistically significant difference in measures before and after intervention.
2019	Amaral 2019 A controlled trial	Feeding and Eating Disorders	Eating Disorder Diagnostic Scale (EDDS)	Eating Disorder	English	General population / Adults	Self-report		23			141	16.25 years old	1			School	0.439716				Translation and psychometric validation			No	Yes	No	No	No				141	Doubtful	Cronbach alpha = 0.83 to 0.79																			141	Very good	Statistically significant difference in measures before and after intervention.
2021	BArron 2021 Pilot Randomized Control	Exposure to adversities (childhood abuse and maltreatment, sexual abuse, bullying, street violence, deprivation)	Posttraumatic Growth Inventory (PTGI:	Post-Traumatic Stress Disorder	English	Children and Adolescents	Self-report		21	6 Point Likert Scale		30	8 to 14 years old	0.5333	White = 20%		Non-Governmental Organization	0.365854				Translation and psychometric validation			Yes	No	No	No	No				30	Very good	Cronbach Alpha = 0.73 to 0.91																			30	Adequate	Statistically significant difference in measures before and after intervention.
2021	Astley 2021 Home-based exercise program	Sleep-Wake Disorders	Pittsburgh Sleep Quality Index (PSQI)	Sleep Disorder	English	Adolescents	Self-report	1 month	19	4 Point Likert Scale		11	13.5	91		Quality of life in patients with juvenile dermatomyositis	Household					Psychometric validation																																11	Adequate	Statistically significant difference in measures before and after intervention.
2021	Lima 2021 Universal school‐based intervention targeting depressive symptoms in	Anxiety & Depressive Disorders (if both depression and anxiety and no other)	Social Phobia Inventory (SPIN)	Social Phobia Disorder	English	General population / Adults	Self-report	1 week	17	5 Point Likert Scale		1296	14-19	0.564		Depression Disorder	School					Psychometric validation																																1296	Adequate	Statistically significant difference in measures before and after intervention.
2015	Bottan 2015 Avaliação de resultados de intervenção	Exposure to adversities (childhood abuse and maltreatment, sexual abuse, bullying, street violence, deprivation)	Olweus Bully/Victim Questionnaire (OBVQ)	Bullying	English	Children and Adolescents	Self-report	1 year	48	6 Point Likert Scale		1043	12.5 (SD 1.62)	0.504	white 46.8%; brown 25%; black 23.4%; other 4.8%	Bullying	School					Psychometric validation																																1043	Adequate	Statistically significant difference in measures before and after intervention.
2015	Mello 2015 Factors related to the cortisol awakening response of children working on the streets and siblings	Exposure to adversities (childhood abuse and maltreatment, sexual abuse, bullying, street violence, deprivation)	Brazilian version of the World Studies of Abuse in the Family Environment (WorldSAFE) Core Questionnaire	Exposure to Violence	English	Children and Adolescents	Self-report	1 year	8	Yes/No		191	2023-07-14	0	25% white, 42.5% brown, and 32.5% black	Street violence, children working on the streets	Household					Psychometric validation																																191	Adequate	Statistically significant difference in measures before and after intervention.
2019	Toscano 2019 tese Bullying escolar	Exposure to adversities (childhood abuse and maltreatment, sexual abuse, bullying, street violence, deprivation)	Olweus Bully/Victim Questionnaire (OBVQ)	Bullying	English	Children and Adolescents	Self-report	1 year	48	6 Point Likert Scale		58	2023-11-16	0	0	Bullying	School					Psychometric validation																																58	Adequate	Statistically significant difference in measures before and after intervention.
2021	BArron 2021 Pilot Randomized Control	Depressive Disorders	Short Mood and Feelings Questionnaire (SMFQ-P)	Depressive Disorder	English	Children and Adolescents	Caregiver	2 weeks	13	3 Point Likert Scale		30	8 to 14 years old	0.5333	White = 20%		Non-Governmental Organization	0.365854				Psychometric validation																																30	Adequate	Statistically significant difference in measures before and after intervention.
2007	Isolan 2007 An open-label trial of escitalopram in children and adolescents with social anxiety disorder	Anxiety Disorders	Screen for Child Anxiety Related Emotional Disorders (SCARED)	Anxiety Disorder	English	Children and Adolescents	Self-report	3 months	41	3 Point Likert Scale		20	2024-12-17	0.7	90% Caucasians, 10% African descent	Anxiety Disorder (AD)	Outpatient clinic					Psychometric validation																																20	Adequate	Statistically significant difference in measures before and after intervention.
2018	Salum 2018 Group Cognitive Behavioral	Anxiety Disorders	Screen for Child Anxiety Related Emotional Disorders (SCARED)	Anxiety Disorder	English	Children and Adolescents	Self-report	3 months	41	3 Point Likert Scale		310	7 to 11 years old				Community	0.822917				Psychometric validation											79	Very good	Cronbach Alpha = 0.795 to 0.818																			79	Very good	Statistically significant difference in measures before and after intervention.
2010	Carnier 2010 The role of orexigenic and anorexigenic	Feeding and Eating Disorders	Bulimic Investigatory Test of Edinburgh (BITE)	Bulimic Disorder	English	General population / Adults	Self-report	3 Months	33	Yes/No		37	15-19	0.54		Obesity and eating disorder	Clinic					Psychometric validation																																37	Adequate	Statistically significant difference in measures before and after intervention.
2009	Tramontina 2009 Aripiprazole in children and adolescents with bipolar disorder comorbid with attention	Bipolar and Related Disorders	Child Mania Rating Scale - Parent Version (CMRS-P)	Mania	English	Children and Adolescents	Caregiver	30 days	21	Likert	15 minutes	43	2023-08-17			ADHD (Attention-Deficit/Hyperactivity Disorder), Juvenile Bipolar Disorder	Outpatient clinic					Psychometric validation																																43	Adequate	Statistically significant difference in measures before and after intervention.
2017	Munhoz 2017 Effect of childhood nutrition counselling on intelligence in adolescence	General Psychopathology, Psychosocial Functioning, and Broad-Spectrum Mental Health Assessment	Development and Wellbeing Assessment (DAWBA)	Broadband Mental Health	English	Children and Adolescents	Caregiver	4 weeks		3 Point Likert Scale		339	18 months or younger	EG 49.1 CG 44.7%		Nutrition, intelligence	Public health care units					Psychometric validation																																339	Adequate	Statistically significant difference in measures before and after intervention.
2018	Pegado 2018 Development, applicability and effects of a pilot program of group cognitive-behavioral therapy in Brazilian adolescents with anorexia nervosa	General Psychopathology, Psychosocial Functioning, and Broad-Spectrum Mental Health Assessment	Development and Wellbeing Assessment (DAWBA)	Broadband Mental Health	English	Children and Adolescents	Caregiver	4 weeks		3 Point Likert Scale		22	Intervention Group: 14.8 yers old Control Group: 14 years old			Anorexia Nervosa (AN)	Outpatient clinic					Psychometric validation																																22	Adequate	Statistically significant difference in measures before and after intervention.
2007	Tramontina 2007 Aripiprazole in Juvenile	Bipolar and Related Disorders	Young Mania Rating Scale (YMRS)	Mania	English	Children and Adolescents	Health Professional	48 hours	11	9 or 5 Point Likert Scale		10	8 to 17 years old	0.5	European-Brazilian = 90% African-Brazilian = 10%	Pediatric Bipolar Disorder	Clinical					Psychometric validation																																10	Doubtful	Statistically significant difference in measures before and after intervention.
2007	Tramontina 2007 Topiramate in Adolescents with Juvenile BipolarDisorder Presenting Weight Gain Due to Atypical Antipsychotics or Mood Stabilizers	Bipolar and Related Disorders	Young Mania Rating Scale (YMRS)	Mania	English	Children and Adolescents	Health Professional	48 hours	11	9 or 5 Point Likert Scale		10	2024-11-17	0.6	0	Juvenile Bipolar Disorder (JBD), Bipolar Disorder (BPD)	Outpatient clinic					Psychometric validation																																10	Adequate	Statistically significant difference in measures before and after intervention.
2009	Tramontina 2009 Aripiprazole in children and adolescents with bipolar disorder comorbid with attention	Bipolar and Related Disorders	Young Mania Rating Scale (YMRS)	Mania	English	Children and Adolescents	Health Professional	48 hours	11	9 or 5 Point Likert Scale		43	2023-08-17	0	0	ADHD (Attention-Deficit/Hyperactivity Disorder), Juvenile Bipolar Disorder	Outpatient clinic					Psychometric validation																																43	Adequate	Statistically significant difference in measures before and after intervention.
2009	Zeni 2009 Methylphenidate Combined with Aripiprazole in Children and Adolescents with Bipolar Disorder	Bipolar and Related Disorders	Young Mania Rating Scale (YMRS)	Mania	English	Children and Adolescents	Health Professional	48 hours	11	9 or 5 Point Likert Scale		43	2023-08-17	0.357	71.4% European-Brazilian	Bipolar disorder and ADHD	Outpatient clinic					Psychometric validation																																43	Adequate	Statistically significant difference in measures before and after intervention.
2015	Bottan 2015 Avaliação de resultados de intervenção	Disruptive, Impulse-Control, and Conduct Disorders	Affective Reactivity Index - Brazilian child version (ARI-C)	Affective Reactivity	English	Children	Self-report	6 months				1043	12.5 (SD 1.62)	0.504	white 46.8%; brown 25%; black 23.4%; other 4.8%	Bullying	School					Psychometric validation																																1043	Adequate	Statistically significant difference in measures before and after intervention.
2019	Withers 2019 Influence of adapted hip-hop dancing on quality of life and social participation among	General Psychopathology, Psychosocial Functioning, and Broad-Spectrum Mental Health Assessment	Child Behavior Checklist 6-18 (CBCL/6-18)	Broadband Mental Health	English	Children and Adolescents	Caregiver	6 months	112	3 Point Likert Scale		18	2024-06-18	44.4	White 44.4%, Black 55.6%	Cerebral palsy	Outpatient clinic					Psychometric validation																																18	Adequate	Statistically significant difference in measures before and after intervention.
2020	Martins 2020 Parental attendance in two early-childhood training programmes to improve nurturing care- A randomized controlled trial.	Exposure to adversities (childhood abuse and maltreatment, sexual abuse, bullying, street violence, deprivation)	Juvenile Victimization Questionnaire in its reduced format (JVQ‐R2)	Exposure to Adversities	English	Adolescents	Self-report	Lifetime and Last Year	34	Scored items		247	0.5-2			Nurturing care, parent training	Community-based					Psychometric validation																																247	Adequate	Statistically significant difference in measures before and after intervention.
2005	Asbahr 2005 Group cognitive-behavioral therapy	Anxiety & Depressive Disorders (if both depression and anxiety and no other)	Multidimensional Anxiety Scale for Children (MASC)	Anxiety Disorder	English	Children and Adolescents	Caregiver		39	4 Point Likert Scale		40	2024-09-17	35		Obsessive-compulsive disorder	Outpatient clinic					Psychometric validation																																40	Adequate	Statistically significant difference in measures before and after intervention.
2012	Costa 2012 Comparison Among Clomipramine, Fluoxetine, and Placebo for the Treatment of Anxiety	Anxiety & Depressive Disorders (if both depression and anxiety and no other)	Multidimensional Anxiety Scale for Children (MASC)	Anxiety Disorder	English	Children and Adolescents	Caregiver		39	4 Point Likert Scale		30	2023-07-17	0.434		Anxiety Disorder (AD)	Outpatient clinic					Psychometric validation																																30	Adequate	Statistically significant difference in measures before and after intervention.
2021	Milaré 2021 Mindfulness-based versus	Anxiety & Depressive Disorders (if both depression and anxiety and no other)	Multidimensional Anxiety Scale for Children (MASC)	Anxiety Disorder	English	Children and Adolescents	Caregiver		39	4 Point Likert Scale		207	8 to 9 years old	0.506			School					Psychometric validation																																207	Doubtful	Statistically significant difference in measures before and after intervention.
2005	Stella 2005 Effects of type of physical exercise and leisure activities on the depression scores of obese Brazilian adolescent girls	Anxiety Disorders	State–Trait Anxiety Inventory (STAI).	Anxiety	English	General population / Adults	Self-report		40	4 Point Likert Scale		40	14-19	1		Depression, Obesity	Outpatient clinic					Psychometric validation																																40	Adequate	Statistically significant difference in measures before and after intervention.
2007	Isolan 2007 An open-label trial of escitalopram in children and adolescents with social anxiety disorder	Anxiety Disorders	Social Phobia and Anxiety Inventory for Children (SPAI-C)	Social Phobia and Anxiety Disorder	English	Children	Self-report		26	3 Point Likert Scale		20	2024-12-17	0.7	90% Caucasians, 10% African descent	Anxiety Disorder (AD)	Outpatient clinic					Psychometric validation																																20	Adequate	Statistically significant difference in measures before and after intervention.
2008	Andretta 2008 A study of the effects of motivational interviewing on adolescent offenders	Anxiety Disorders	Beck Anxiety Inventory (BAI)	Anxiety Disorder	English	General population / Adults	Self-report		21	4 Point Likert Scale		50	13 to 19 years old	11.1		Substance use disorder	Treatment center for adolescent offenders					Psychometric validation																																50	Adequate	Statistically significant difference in measures before and after intervention.
2009	Fernandes 2009 Efeitos de um programa de orientação em grupo para cuidadores de crianças com transtornos psiquiátricos	Anxiety Disorders	Lipp Inventory of Stress Symptoms	Stress Symptoms	English	General population / Adults	Self-report					9	8.5 years old	0.444444			Outpatient Clinic					Psychometric validation																																9	Adequate	Statistically significant difference in measures before and after intervention.
2009	Lofrano-Prado 2009 Quality of life in Brazilian obese adolescents- effects of a long-term multidisciplinary lifestyle therapy	Anxiety Disorders	State–Trait Anxiety Inventory (STAI).	Anxiety	English	General population / Adults	Self-report		40	4 Point Likert Scale		66	13-19			Quality of life, obesity	Outpatient clinic					Psychometric validation																																66	Adequate	Statistically significant difference in measures before and after intervention.
2011	Andretta 2011 A entrevista motivacional em adolescentes	Anxiety Disorders	Beck Anxiety Inventory (BAI)	Anxiety Disorder	English	General population / Adults	Self-report		21	4 Point Likert Scale		135	12 to 19 years old	3.7% (intervention) / 9.5% (control)		Substance use disorder	Outpatient clinic					Psychometric validation																																135	Adequate	Statistically significant difference in measures before and after intervention.
2011	Souza 2011 Terapia cognitivo-comportamental em grupo para pré-adolescentes com transtornos de ansiedade	Anxiety Disorders	Pediatric Anxiety Rating Scale (PARS)	Anxiety Disorder	English	Children and Adolescents	Self-report					28	2023-10-13	0.79		Anxiety Disorders (AD)	Outpatient clinic					Psychometric validation																																28	Adequate	Statistically significant difference in measures before and after intervention.
2013	Souza 2013 Cognitive-Behavioral Group Therapy for Youths with Anxiety Disorders in the Community	Anxiety Disorders	Pediatric Anxiety Rating Scale (PARS)	Anxiety Disorder	English	Children and Adolescents	Self-report					41	2023-10-13	0.79		Anxiety Disorder (AD)	Outpatient clinic					Psychometric validation																																41	Adequate	Statistically significant difference in measures before and after intervention.
2016	Habigzang 2016 Cognitive-behavioral group therapy for girls victims of sexual violence in Brazil	Anxiety Disorders	State–Trait Anxiety Inventory (STAI).	Anxiety	English	General population / Adults	Self-report		40	4 Point Likert Scale		103	11.76	1		Sexual abuse	Household					Psychometric validation																																103	Adequate	Statistically significant difference in measures before and after intervention.
2017	Daolio 2017 Intervenção para stress e ansiedade	Anxiety Disorders	Beck Anxiety Inventory (BAI)	Anxiety Disorder	English	General population / Adults	Self-report		21	4 Point Likert Scale		12	17-21			Stress; Anxiety Disorder (AD)	School					Psychometric validation																																12	Adequate	Statistically significant difference in measures before and after intervention.
2018	Kolb 2018 TESE O efeito da técnica "K" sobre o desempenho cognitivo, os níveis de ansiedade e do cortisol salivar em adolescentes com desafio cognitivo	Anxiety Disorders	Beck Anxiety Inventory (BAI)	Anxiety Disorder	English	General population / Adults	Self-report		21	4 Point Likert Scale		30	16-20	56.6		Anxiety Disorder (AD)	School					Psychometric validation																																30	Adequate	Statistically significant difference in measures before and after intervention.
2018	Salum 2018 Group Cognitive Behavioral	Anxiety Disorders	Pediatric Anxiety Rating Scale (PARS)	Anxiety Disorder	English	Children and Adolescents	Self-report		50	Yes/No		310	7 to 11 years old				Community	0.822917				Psychometric validation											79	Very good	Cronbach Alpha = 0.795 to 0.818																			79	Very good	Statistically significant difference in measures before and after intervention.
2018	Salum 2018 Group Cognitive Behavioral	Anxiety Disorders	Spence Children's Anxiety Scale (SCAS)	Anxiety Disorder	English	Children and Adolescents	Self-report		38	4 Point Likert Scale		310	7 to 11 years old				Community	0.822917				Psychometric validation											79	Very good	Cronbach Alpha = 0.795 to 0.818																			79	Very good	Statistically significant difference in measures before and after intervention.
2018	Silva 2018 Impact of an animal-assisted therapy programme on physiological and psychosocial variables of paediatric oncology patients	Anxiety Disorders	Lipp Inventory of Stress Symptoms	Stress Symptoms	English	General population / Adults	Self-report					24	2023-06-12	0.58		Animal-assisted therapy, wellbeing	Hospital					Psychometric validation																																24	Adequate	Statistically significant difference in measures before and after intervention.
2019	Fidelix 2019 Aerobic Training Performed	Anxiety Disorders	State–Trait Anxiety Inventory (STAI).	Anxiety	English	General population / Adults	Self-report		40	4 Point Likert Scale		62	14.7 years old				Community Recruitment	0.224638				Psychometric validation											62	Very good	Cronbach Alpha = 77 to 0.78																			62	Adequate	Statistically significant difference in measures before and after intervention.
2019	Silva 2019 Swimming training improves	Anxiety Disorders	Beck Anxiety Inventory (BAI)	Anxiety Disorder	English	General population / Adults	Self-report		21	4 Point Likert Scale		33	12 years old	0.2909		Attention-Deficit/Hyperactivity Disorder	School					Psychometric validation																																33	Adequate	Statistically significant difference in measures before and after intervention.
2020	Fatori 2020 Maternal Parenting Electronic Diary in the Context of a Home Visit Intervention for Adolescent Mothers in an Urban Deprived Area of São Paulo, Brazil	Anxiety Disorders	Beck Anxiety Inventory (BAI)	Anxiety Disorder	English	General population / Adults	Self-report		21	4 Point Likert Scale		80	14-19			Childhood development	Primary Healthcare Units, home visit					Psychometric validation																																80	Adequate	Statistically significant difference in measures before and after intervention.
2020	Sousa Junior 2020 Functional training program: the impact on depression, anxiety and sleep quality in adolescents	Anxiety Disorders	Beck Anxiety Inventory (BAI)	Anxiety Disorder	English	General population / Adults	Self-report		21	4 Point Likert Scale		34	14-17	0.324		Anxiety Disorder (AD), Depression, Wellbeing	School					Psychometric validation																																34	Adequate	Statistically significant difference in measures before and after intervention.
2005	Asbahr 2005 Group cognitive-behavioral therapy	Depressive Disorders	Children's Depression Inventory (CDI)	Depressive Disorder	English	Children and Adolescents	Self-report		27	3 Point Likert Scale		40	2024-09-17	35		Obsessive-compulsive disorder	Outpatient clinic					Psychometric validation																																40	Adequate	Statistically significant difference in measures before and after intervention.
2005	Stella 2005 Effects of type of physical exercise and leisure activities on the depression scores of obese Brazilian adolescent girls	Depressive Disorders	Beck Depression Inventory (BDI)	Depression	English	General population / Adults	Self-report		21	4 Point Likert Scale		40	14-19	1	0	Depression, Obesity	Outpatient clinic					Psychometric validation																																40	Adequate	Statistically significant difference in measures before and after intervention.
2008	Andretta 2008 A study of the effects of motivational interviewing on adolescent offenders	Depressive Disorders	Beck Depression Inventory (BDI)	Depression	English	General population / Adults	Self-report		21	4 Point Likert Scale		50	13 to 19 years old	11.1		Substance use disorder	Treatment center for adolescent offenders					Psychometric validation																																50	Adequate	Statistically significant difference in measures before and after intervention.
2009	Lofrano-Prado 2009 Quality of life in Brazilian obese adolescents- effects of a long-term multidisciplinary lifestyle therapy	Depressive Disorders	Beck Depression Inventory (BDI)	Depression	English	General population / Adults	Self-report		21	4 Point Likert Scale		66	13-19			Quality of life, obesity	Outpatient clinic					Psychometric validation																																66	Adequate	Statistically significant difference in measures before and after intervention.
2009	Tramontina 2009 Aripiprazole in children and adolescents with bipolar disorder comorbid with attention	Depressive Disorders	Children’s Depression Rating Scale Revised (CDRS-R),	Depressive Disorder	English	Children	Health Professional		15	5 Point Likert Scale	20 minutes	43	2023-08-17			ADHD (Attention-Deficit/Hyperactivity Disorder), Juvenile Bipolar Disorder	Outpatient clinic					Psychometric validation																																43	Adequate	Statistically significant difference in measures before and after intervention.
2009	Tramontina 2009 Aripiprazole in children and adolescents with bipolar disorder comorbid with attention	Depressive Disorders	Kutcher Adolescent Depression Scale (KADS)	Depressive Disorder	English	Adolescents	Self-report		18	4 Point Likert Scale		43	2023-08-17			ADHD (Attention-Deficit/Hyperactivity Disorder), Juvenile Bipolar Disorder	Outpatient clinic					Psychometric validation																																43	Adequate	Statistically significant difference in measures before and after intervention.
2009	Zeni 2009 Methylphenidate Combined with Aripiprazole in Children and Adolescents with Bipolar Disorder	Depressive Disorders	Children’s Depression Rating Scale Revised (CDRS-R),	Depressive Disorder	English	Children	Health Professional		15	5 Point Likert Scale	20 minutes	43	2023-08-17	0.357	71.4% European-Brazilian	Bipolar disorder and ADHD	Outpatient clinic					Psychometric validation																																43	Adequate	Statistically significant difference in measures before and after intervention.
2011	Andretta 2011 A entrevista motivacional em adolescentes	Depressive Disorders	Beck Depression Inventory (BDI)	Depression	English	General population / Adults	Self-report		21	4 Point Likert Scale		135	12 to 19 years old	3.7% (intervention) / 9.5% (control)		Substance use disorder	Outpatient clinic					Psychometric validation																																135	Adequate	Statistically significant difference in measures before and after intervention.
2012	Costa 2012 Comparison Among Clomipramine, Fluoxetine, and Placebo for the Treatment of Anxiety	Depressive Disorders	Children's Depression Inventory (CDI)	Depressive Disorder	English	Children and Adolescents	Self-report		27	3 Point Likert Scale		30	2023-07-17	0.434		Anxiety Disorder (AD)	Outpatient clinic					Psychometric validation																																30	Adequate	Statistically significant difference in measures before and after intervention.
2016	Habigzang 2016 Cognitive-behavioral group therapy for girls victims of sexual violence in Brazil	Depressive Disorders	Children's Depression Inventory (CDI)	Depressive Disorder	English	Children and Adolescents	Self-report		27	3 Point Likert Scale		103	11.76	1		Sexual abuse	Household					Psychometric validation																																103	Adequate	Statistically significant difference in measures before and after intervention.
2017	Daolio 2017 Intervenção para stress e ansiedade	Depressive Disorders	Beck Depression Inventory (BDI)	Depression	English	General population / Adults	Self-report		21	4 Point Likert Scale		12	17-21			Stress; Anxiety Disorder (AD)	School					Psychometric validation																																12	Adequate	Statistically significant difference in measures before and after intervention.
2018	Salum 2018 Group Cognitive Behavioral	Depressive Disorders	Children's Depression Inventory (CDI)	Depressive Disorder	English	Children and Adolescents	Self-report		27	3 Point Likert Scale		310	7 to 11 years old				Community	0.822917				Psychometric validation											79	Very good	Cronbach Alpha = 0.795 to 0.818																			79	Very good	Statistically significant difference in measures before and after intervention.
2018	Silva 2018 Impact of an animal-assisted therapy programme on physiological and psychosocial variables of paediatric oncology patients	Depressive Disorders	Brunel Mood Scale (BRUMS)	Mood	English	Adolescents	Self-report		24	5 Point Likert Scale		24	2023-06-12	0.58		Animal-assisted therapy, wellbeing	Hospital					Psychometric validation																																24	Adequate	Statistically significant difference in measures before and after intervention.
2018	Silva 2018 Impact of an animal-assisted therapy programme on physiological and psychosocial variables of paediatric oncology patients	Depressive Disorders	Children's Depression Inventory (CDI)	Depressive Disorder	English	Children and Adolescents	Self-report		27	3 Point Likert Scale		24	2023-06-12	0.58		Animal-assisted therapy, wellbeing	Hospital					Psychometric validation																																24	Adequate	Statistically significant difference in measures before and after intervention.
2019	Amaral 2019 A controlled trial	Depressive Disorders	Children Depression Inventory (CDI)	Depressive Disorder	English	Children and Adolescents	Self-report		27	3 Point Likert Scale		141	16.25 years old	1			School	0.439716				Psychometric validation											141	Doubtful	Cronbach alpha = 0.71 to 0.9																			141	Very good	Statistically significant difference in measures before and after intervention.
2019	Fidelix 2019 Aerobic Training Performed	Depressive Disorders	Beck Depression Inventory (BDI)	Depressive Disorder	English	General population / Adults	Self-report		21	4 Point Likert Scale		62	14.7 years old				Community Recruitment	0.224638				Psychometric validation											62	Adequate	Cronbach Alpha = 0.68																			62	Adequate	Statistically significant difference in measures before and after intervention.
2019	Silva 2019 Swimming training improves	Depressive Disorders	Children's Depression Inventory (CDI)	Depressive Disorder	English	Children and Adolescents	Self-report		27	3 Point Likert Scale		33	12 years old	0.2909		Attention-Deficit/Hyperactivity Disorder	School					Psychometric validation																																33	Adequate	Statistically significant difference in measures before and after intervention.
2019	Xavier 2019 Efficacy of a	Depressive Disorders	Center for Epidemiologic Studies Depression Scale (CES-D)	Depressive Disorder	English	General population / Adults	Self-report		30			100	17.2 years old	0.6	Mixed Race = 46% White = 27% Black = 17% Asian = 8% Indigenous = 2%		School	0.925926				Psychometric validation																																100	Adequate	Statistically significant difference in measures before and after intervention.
2019	Xavier 2019 Efficacy of a problem-solving intervention for	Depressive Disorders	Center for Epidemiologic Studies Depression Scale (CES-D)	Depressive Disorder	English	General population / Adults	Self-report		20			100	15-19	0.6	White 27%	Suicidal potential / Depressive symptoms	School					Psychometric validation																																100	Adequate	Statistically significant difference in measures before and after intervention.
2020	Andrade 2020 Effect of practice exergames	Depressive Disorders	Brunel Mood Scale (BRUMS)	Mood	English	Adolescents	Self-report		24	5 Point Likert Scale		213	2024-07-11	57.9		General Psychopathology	School					Psychometric validation																																213	Adequate	Statistically significant difference in measures before and after intervention.
2020	Fatori 2020 Maternal Parenting Electronic Diary in the Context of a Home Visit Intervention for Adolescent Mothers in an Urban Deprived Area of São Paulo, Brazil	Depressive Disorders	Beck Depression Inventory (BDI)	Depressive Disorder	English	General population / Adults	Self-report		21	5 Point Likert Scale		80	14-19			Childhood development	Primary Healthcare Units, home visit					Psychometric validation																																80	Adequate	Statistically significant difference in measures before and after intervention.
2020	Sousa Junior 2020 Functional training program: the impact on depression, anxiety and sleep quality in adolescents	Depressive Disorders	Beck Depression Inventory (BDI)	Depression	English	General population / Adults	Self-report		21	4 Point Likert Scale		34	14-17	0.324		Anxiety Disorder (AD), Depression, Wellbeing	School					Psychometric validation																																34	Adequate	Statistically significant difference in measures before and after intervention.
2021	Alves 2021 Integrative Community Therapy	Depressive Disorders	Children's Depression Inventory (CDI)	Depressive Disorder	English	Children and Adolescents	Self-report		27	3 Point Likert Scale		56	2024-12-17	69.6		Depressive Disorder	School					Psychometric validation																																56	Adequate	Statistically significant difference in measures before and after intervention.
2021	Lima 2021 Universal school‐based intervention targeting depressive symptoms in	Depressive Disorders	Center for Epidemiologic Studies Depression Scale (CES-D)	Depressive Disorder	English	General population / Adults	Self-report					1296	14-19	0.564		Depression Disorder	School					Psychometric validation																																1296	Adequate	Statistically significant difference in measures before and after intervention.
2021	Milaré 2021 Mindfulness-based versus	Depressive Disorders	Children's Depression Inventory (CDI)	Depressive Disorder	English	Children and Adolescents	Self-report		27	3 Point Likert Scale		207	8 to 9 years old	0.506			School					Psychometric validation																																207	Doubtful	Statistically significant difference in measures before and after intervention.
2022	Chalfon 2022 Sandplay therapy in	Disruptive, Impulse-Control, and Conduct Disorders	Strength and Difficulties Questionnaire (SDQ) Conduct Problems Scale – Version for parents	Conduct Disorder	English	Children and Adolescents	Caregiver					41	8.2 years old	0.317			Community					Psychometric validation																																41	Adequate	Statistically significant difference in measures before and after intervention.
2015	Mello 2015 Factors related to the cortisol awakening response of children working on the streets and siblings	Exposure to adversities (childhood abuse and maltreatment, sexual abuse, bullying, street violence, deprivation)	Childhood Trauma Questionnaire (CTQ)	Maltreatment	English	Children and Adolescents	Self-report		28	5 point Likert Scale		191	2023-07-14		25% white, 42.5% brown, and 32.5% black	Street violence, children working on the streets	Household					Psychometric validation																																191	Adequate	Statistically significant difference in measures before and after intervention.
2016	Habigzang 2016 Cognitive-behavioral group therapy for girls victims of sexual violence in Brazil	Exposure to adversities (childhood abuse and maltreatment, sexual abuse, bullying, street violence, deprivation)	Childhood Stress Scale (CSS)	Stress	English	Children and Adolescents	Self-report		35	5 Point Likert S		103	11.76	1		Sexual abuse	Household					Psychometric validation																																103	Adequate	Statistically significant difference in measures before and after intervention.
2018	Weisleder 2018 Reading Aloud and	Exposure to adversities (childhood abuse and maltreatment, sexual abuse, bullying, street violence, deprivation)	Physical Punishment subscale of the Socolar Discipline Survey	Physical Punishment	English	Children	Health Professional					566	37.4 months old	0.479	Indigenous = 2.1%		School	0.86				Psychometric validation																																566	Adequate	Statistically significant difference in measures before and after intervention.
2019	Soma 2019 Livro infantil especializado como estratégia de prevenção do abuso sexual	Exposure to adversities (childhood abuse and maltreatment, sexual abuse, bullying, street violence, deprivation)	What If Situation Test (WIST III-R)	Sexual Abuse	English	Children	Self-report					33	2023-07-10	0.58		Sexual abuse	School					Psychometric validation																																33	Adequate	Statistically significant difference in measures before and after intervention.
2020	Fatori 2020 Maternal Parenting Electronic Diary in the Context of a Home Visit Intervention for Adolescent Mothers in an Urban Deprived Area of São Paulo, Brazil	Exposure to adversities (childhood abuse and maltreatment, sexual abuse, bullying, street violence, deprivation)	Childhood Trauma Questionnaire (CTQ)	Maltreatment	English	Children and Adolescents	Self-report		28	5 point Likert Scale		80	14-19			Childhood development	Primary Healthcare Units, home visit					Psychometric validation																																80	Adequate	Statistically significant difference in measures before and after intervention.
2020	Sa 2020 Psychological Intervention with Parents Improves Treatment Results and Reduces Punishment in Children with Enuresis	Exposure to adversities (childhood abuse and maltreatment, sexual abuse, bullying, street violence, deprivation)	Conflict and Tactics Scale (CTS)	Exposure to Violence	English	Children and Adolescents	Caregiver					66	2024-06-16	0.424		Enuresis	Outpatient clinic					Psychometric validation																																66	Adequate	Statistically significant difference in measures before and after intervention.
2021	BArron 2021 Pilot Randomized Control	Exposure to adversities (childhood abuse and maltreatment, sexual abuse, bullying, street violence, deprivation)	Children’s Revised Impact of Event Scale (CRIES-13)	Post-Traumatic Stress Disorder	English	Children and Adolescents	Self-report		13	4 Point Likert Scale		30	8 to 14 years old	0.5333	White = 20%		Non-Governmental Organization	0.365854				Psychometric validation																																30	Adequate	Statistically significant difference in measures before and after intervention.
2021	Milaré 2021 Mindfulness-based versus	Exposure to adversities (childhood abuse and maltreatment, sexual abuse, bullying, street violence, deprivation)	Childhood Stress Scale (CSS)	Stress	English	Children and Adolescents	Self-report		35	5 Point Likert S		207	8 to 9 years old	0.506			School					Psychometric validation																																207	Doubtful	Statistically significant difference in measures before and after intervention.
2009	Lofrano-Prado 2009 Quality of life in Brazilian obese adolescents- effects of a long-term multidisciplinary lifestyle therapy	Feeding and Eating Disorders	Body Shape Questionnaire (BSQ)	Self-Image	English	General population / Adults	Self-report		34	6 point Likert Scale		66	13-19			Quality of life, obesity	Outpatient clinic					Psychometric validation																																66	Adequate	Statistically significant difference in measures before and after intervention.
2009	Lofrano-Prado 2009 Quality of life in Brazilian obese adolescents- effects of a long-term multidisciplinary lifestyle therapy	Feeding and Eating Disorders	Binge Eating Scale (BES)	Binge Eating Disorder	English	General population / Adults	Self-report					66	13-19			Quality of life, obesity	Outpatient clinic					Psychometric validation																																66	Adequate	Statistically significant difference in measures before and after intervention.
2010	Carnier 2010 The role of orexigenic and anorexigenic	Feeding and Eating Disorders	Binge Eating Scale (BES)	Binge Eating Disorder	English	General population / Adults	Self-report		16			37	15-19	0.54		Obesity and eating disorder	Clinic					Psychometric validation																																37	Adequate	Statistically significant difference in measures before and after intervention.
2015	Amaral - 2015 - Imagem corporal de adolescentes descrição e inter	Feeding and Eating Disorders	Satisfaction and Dissatisfaction with Body Parts Scale (SDBPS)	Eating Disorder	English	General population / Adults	Self-report		9	6 Point Likert Scale		33	15-17	66.7		Body image	School					Psychometric validation																																33	Adequate	Statistically significant difference in measures before and after intervention.
2015	Amaral - 2015 - Imagem corporal de adolescentes descrição e inter	Feeding and Eating Disorders	Body Shape Questionnaire (BSQ)	Self-Image	English	General population / Adults	Self-report		34	6 point Likert Scale		33	15-17	66.7		Body image	School					Psychometric validation																																33	Adequate	Statistically significant difference in measures before and after intervention.
2018	Pegado 2018 Development, applicability and effects of a pilot program of group cognitive-behavioral therapy in Brazilian adolescents with anorexia nervosa	Feeding and Eating Disorders	Eating disorder Examination Questionnaire (EDE-Q)	Eating Disorder	English	General population / Adults	Self-report					22	Intervention Group: 14.8 yers old Control Group: 14 years old	0		Anorexia Nervosa (AN)	Outpatient clinic					Psychometric validation																																22	Adequate	Statistically significant difference in measures before and after intervention.
2019	Amaral 2019 A controlled trial	Feeding and Eating Disorders	Body Appreciation Scale (BAS)	Eating Disorder	English	General population / Adults	Self-report		13	6 Point Likert Scale		141	16.25 years old	1			School	0.439716				Psychometric validation											141	Doubtful	Cronbach alpha = 0.9 to 0.91																			141	Very good	Statistically significant difference in measures before and after intervention.
2019	Amaral 2019 A controlled trial	Feeding and Eating Disorders	Body Shape Questionnaire (BSQ)	Eating Disorder	English	General population / Adults	Self-report		34	7 POint Likert Scale		141	16.25 years old	1			School	0.439716				Psychometric validation											141	Doubtful	Cronbach alpha = 0.93 to 0.95																			141	Very good	Statistically significant difference in measures before and after intervention.
2019	Amaral 2019 A controlled trial	Feeding and Eating Disorders	Eating Attitudes Test-26 (EAT-26)	Eating Disorder	English	General population / Adults	Self-report		26	4 Point Likert Scale		141	16.25 years old	1			School	0.439716				Psychometric validation											141	Doubtful	Cronbach alpha = 0.71 to 0.79																			141	Very good	Statistically significant difference in measures before and after intervention.
2019	Amaral 2019 A controlled trial	Feeding and Eating Disorders	Sociocultural attitudes towards appearance questionnaire – 3 (SATAQ – 3)	Eating Disorder	English	General population / Adults	Self-report		30	6 Point Likert Scale		141	16.25 years old	1			School	0.439716				Psychometric validation											141	Doubtful	Cronbach alpha = 0.9 to 0.94																			141	Very good	Statistically significant difference in measures before and after intervention.
2022	Alves 2022 Effectiveness of a longitudinal psychosocial intervention	Feeding and Eating Disorders	Male Body Dissatisfaction Scale (MBDS)	Eating Disorder	English	General population / Adults	Self-report		25	6 Point Likert Scale		67	0.9-1.1	61 (intervention) and 59 (control group)		Mother-child interactions	Healthcare center					Psychometric validation																																67	Adequate	Statistically significant difference in measures before and after intervention.
2004	Martins 2004 Weekend Holidays During Methylphenidate Use in	General Psychopathology, Psychosocial Functioning, and Broad-Spectrum Mental Health Assessment	Teacher Report Form (TRF)	Broadband Mental Health	English	Children and Adolescents	Teacher					40	2023-06-14	0		ADHD (Attention-Deficit/Hyperactivity Disorder)	Outpatient clinic					Psychometric validation																																40	Adequate	Statistically significant difference in measures before and after intervention.
2005	Filho 2005 Comparison of Risperidone	General Psychopathology, Psychosocial Functioning, and Broad-Spectrum Mental Health Assessment	Nisonger Child Behavior Rating Form (NCBRF)	Broadband Mental Health	English	Children and Adolescents	Caregiver AND Teacher		76	4 Point Likert Scale	15 minutes	45	6 to 16 years old	0.7142	African-Brazilian = 55.55%	Attention-Deficit/Hyperactivity Disorder	University Outpatient Clinic	0.891				Psychometric validation																																76	Adequate	Statistically significant difference in measures before and after intervention.
2008	Rocha 2008 Changes in parents' and self-reports of behavioral problems in Brazilian adolescents after behavioral treatment with urine alarm for nocturnal enuresis	General Psychopathology, Psychosocial Functioning, and Broad-Spectrum Mental Health Assessment	Child Behavior Checklist (CBCL)	Broadband Mental Health	English	Children and Adolescents	Caregiver					19	2023-11-16	0.316		Nocturnal enuresis	Outpatient clinic					Psychometric validation																																19	Adequate	Statistically significant difference in measures before and after intervention.
2008	Rocha 2008 Changes in parents' and self-reports of behavioral problems in Brazilian adolescents after behavioral treatment with urine alarm for nocturnal enuresis	General Psychopathology, Psychosocial Functioning, and Broad-Spectrum Mental Health Assessment	Youth Self Report (YSR)	Broadband Mental Health	English	Children and Adolescents	Self-report					19	2023-11-16	0.316		Nocturnal enuresis	Outpatient clinic					Psychometric validation																																19	Adequate	Statistically significant difference in measures before and after intervention.
2009	Deakin 2009 Effectiveness of child psychoanalytic psychotherapy in a clinical outpatient setting	General Psychopathology, Psychosocial Functioning, and Broad-Spectrum Mental Health Assessment	Child Behavior Checklist (CBCL)	Broadband Mental Health	English	Children and Adolescents	Caregiver					45	2023-06-11	G1 65.2 G2 54.5		Childhood development	Outpatient clinic					Psychometric validation																																45	Adequate	Statistically significant difference in measures before and after intervention.
2009	Fernandes 2009 Efeitos de um programa de orientação em grupo para cuidadores de crianças com transtornos psiquiátricos	General Psychopathology, Psychosocial Functioning, and Broad-Spectrum Mental Health Assessment	Child Behavior Checklist (CBCL)	Broadband Mental Health	English	Children and Adolescents	Caregiver					9	8.5 years old	0.444444			Outpatient Clinic					Psychometric validation																																9	Adequate	Statistically significant difference in measures before and after intervention.
2011	Krieger 2011 An Open-Label Trial	General Psychopathology, Psychosocial Functioning, and Broad-Spectrum Mental Health Assessment	Aberrant Behavior Checklist (ABC) Irratibility Subscale	Broadband Mental Health	English	Children and Adolescents	Caregiver			4 Point Likert Scale		21	10.38 years old	57.1	European-Brazilian = 66.7%	Severe Mood Dysregulation	Clinical					Psychometric validation																																21	Adequate	Statistically significant difference in measures before and after intervention.
2011	Krieger 2011 An Open-Label Trial	General Psychopathology, Psychosocial Functioning, and Broad-Spectrum Mental Health Assessment	Mood Symptom Questionnaire (MSQ)	Broadband Mental Health	English	Children and Adolescents	Self-report		10	Visual Analog Scale		21	10.38 years old	57.1	European-Brazilian = 66.7%	Severe Mood Dysregulation	Clinical					Psychometric validation																																21	Adequate	Statistically significant difference in measures before and after intervention.
2014	Barbosa 2014 Translation and Adaptation of Pay Attention	General Psychopathology, Psychosocial Functioning, and Broad-Spectrum Mental Health Assessment	Conners’ Parent Rating Scale-Revised (CPRS-R)	Broadband Mental Health	English	Children and Adolescents	Caregiver					10	9.9 (SD 2.5)	30		ADHD (Attention-Deficit/Hyperactivity Disorder)	Outpatient clinic					Psychometric validation																																10	Adequate	Statistically significant difference in measures before and after intervention.
2014	Barbosa 2014 Translation and Adaptation of Pay Attention	General Psychopathology, Psychosocial Functioning, and Broad-Spectrum Mental Health Assessment	Child Behavior Scale for Teacher (EACI Scale-P)	Child Behavior	English	Children and Adolescents	Teacher					10	9.9 (SD 2.5)	30		ADHD (Attention-Deficit/Hyperactivity Disorder)	Outpatient clinic					Psychometric validation																																10	Adequate	Statistically significant difference in measures before and after intervention.
2014	Castro 2014 Effect of a virtual envierement	General Psychopathology, Psychosocial Functioning, and Broad-Spectrum Mental Health Assessment	School Performance Test (SPT)	School Performance	English	Children and Adolescents	Health Professional					26	2024-07-10	0.385		Dyscalculia	School					Psychometric validation																																26	Adequate	Statistically significant difference in measures before and after intervention.
2015	Bottan 2015 Avaliação de resultados de intervenção	General Psychopathology, Psychosocial Functioning, and Broad-Spectrum Mental Health Assessment	Strengths and Difficulties Questionnaire (SDQ)	Broadband Mental Health	English	Children and Adolescents	Self-report		24	3 Point Likert Scale		1043	12.5 (SD 1.62)	0.504	white 46.8%; brown 25%; black 23.4%; other 4.8%	Bullying	School					Psychometric validation																																1043	Adequate	Statistically significant difference in measures before and after intervention.
2015	Dias 2015 The Promotion of Executive Functioning in a Brazilian Public School	General Psychopathology, Psychosocial Functioning, and Broad-Spectrum Mental Health Assessment	Strengths and Difficulties Questionnaire (SDQ)	Broadband Mental Health	English	Children and Adolescents	Self-report		24	3 Point Likert Scale		68	6.03	EG 17 CG 22		Childhood development	School					Psychometric validation																																68	Adequate	Statistically significant difference in measures before and after intervention.
2016	Stelko-Pereira 2016 Evaluation of a Brazilian School Violence Prevention Program	General Psychopathology, Psychosocial Functioning, and Broad-Spectrum Mental Health Assessment	Goldberg General Health Questionnaire (GHQ)	Broadband Mental Health	English	General population / Adults	Self-report					71	13			Exposure to violence	School					Psychometric validation																																71	Adequate	Statistically significant difference in measures before and after intervention.
2016	Waldemar 2016 Impact of a Combined Mindfulness and Social–Emotional	General Psychopathology, Psychosocial Functioning, and Broad-Spectrum Mental Health Assessment	Strengths and Difficulties Questionnaire (SDQ)	Broadband Mental Health	English	Children and Adolescents	Self-report		24	3 Point Likert Scale		132	2023-10-12	0.515	White (52.6%), mixed (33.3%), black (13.2%), Native Brazilians (0.8%)	Quality of Life and Wellbeing	School					Psychometric validation																																132	Adequate	Statistically significant difference in measures before and after intervention.
2017	Coelho 2017 Group cognitive behavioral therapy for children and adolescents with ADHD	General Psychopathology, Psychosocial Functioning, and Broad-Spectrum Mental Health Assessment	Conners’ Parent Rating Scale-Revised (CPRS-R)	Broadband Mental Health	English	Children and Adolescents	Caregiver					60	2023-07-14			ADHD (Attention-Deficit/Hyperactivity Disorder)	Outpatient clinic					Psychometric validation																																60	Adequate	Statistically significant difference in measures before and after intervention.
2017	Coelho 2017 Group cognitive behavioral therapy for children and adolescents with ADHD	General Psychopathology, Psychosocial Functioning, and Broad-Spectrum Mental Health Assessment	Behavior Rating Inventory of Executive Functions (BRIEF) - Brazilian version	Executive Functioning	English	Children and Adolescents	Caregiver					60	2023-07-14			ADHD (Attention-Deficit/Hyperactivity Disorder)	Outpatient clinic					Psychometric validation																																60	Adequate	Statistically significant difference in measures before and after intervention.
2017	Coelho 2017 Group cognitive behavioral therapy for children and adolescents with ADHD	General Psychopathology, Psychosocial Functioning, and Broad-Spectrum Mental Health Assessment	Child Behavior Checklist (CBCL)	Broadband Mental Health	English	Children and Adolescents	Caregiver					60	2023-07-14			ADHD (Attention-Deficit/Hyperactivity Disorder)	Outpatient clinic					Psychometric validation																																60	Adequate	Statistically significant difference in measures before and after intervention.
2017	Coelho 2017 Group cognitive behavioral therapy for children and adolescents with ADHD	General Psychopathology, Psychosocial Functioning, and Broad-Spectrum Mental Health Assessment	Teacher Report Form (TRF)	Broadband Mental Health	English	Children and Adolescents	Teacher					60	2023-07-14	0		ADHD (Attention-Deficit/Hyperactivity Disorder)	Outpatient clinic					Psychometric validation																																60	Adequate	Statistically significant difference in measures before and after intervention.
2017	Cunha Gomide 2017 Avaliação de uma intervenção para redução de comportamentos antissociais e aumento da escolarização em adolescentes de uma instituição de acolhimento	General Psychopathology, Psychosocial Functioning, and Broad-Spectrum Mental Health Assessment	Youth Self-Report (YSR)	Broadband Mental Health	English	Adolescents	Self-report					8	13-15	0		Exposure to adversities in sheltered children	Shelter					Psychometric validation																																8	Adequate	Statistically significant difference in measures before and after intervention.
2017	Farias 2017 Attention–memory training	General Psychopathology, Psychosocial Functioning, and Broad-Spectrum Mental Health Assessment	Computerized Diagnostic Interview Schedule for Children	Broadband Mental Health	English	Children and Adolescents	Health Professional					27	Mean: 11.1 to 9.4 years old	0.333333		Attention Deficit Hyperactivity Disorder	Clinical					Psychometric validation																																27	Adequate	Statistically significant difference in measures before and after intervention.
2017	Marchezan 2017 A Placebo-Controlled Crossover	General Psychopathology, Psychosocial Functioning, and Broad-Spectrum Mental Health Assessment	Aberrant Behavior Checklist (ABC)	Broadband Mental Health	English	Children and Adolescents	Caregiver		58	4 Point Likert Scale		10	4 to 9 years old	0		Autism Spectrum Disorder	Clinical					Psychometric validation																																10	Doubtful	Statistically significant difference in measures before and after intervention.
2017	Toscano 2017 Exercise Effects for Children With Autism Spectrum Disorder	General Psychopathology, Psychosocial Functioning, and Broad-Spectrum Mental Health Assessment	Child Health Questionnaire 50-Item, Parent Complete Short Form (CHQ-PF50)	Broadband Health Scale	English	Children and Adolescents	Caregiver		50			90	2023-06-12	0.088		Autism spectrum disorder	Outpatiente clinic - Specialized pediatric center					Psychometric validation																																90	Adequate	Statistically significant difference in measures before and after intervention.
2018	Pavoski 2018 Prevenção universal e promoção de saúde em grupo de crianças a partir do Método Friends	General Psychopathology, Psychosocial Functioning, and Broad-Spectrum Mental Health Assessment	Child Behavior Checklist (CBCL)	Broadband Mental Health	English	Children and Adolescents	Caregiver					10	2023-06-07	0		Anxiety Depression	Public health care units					Psychometric validation																																10	Adequate	Statistically significant difference in measures before and after intervention.
2018	Salum 2018 Group Cognitive Behavioral	General Psychopathology, Psychosocial Functioning, and Broad-Spectrum Mental Health Assessment	Strengths and Difficulties Questionnaire (SDQ)	Broadband Mental Health	English	Children and Adolescents	Self-report		24	3 Point Likert Scale		310	7 to 11 years old				Community	0.822917				Psychometric validation											79	Very good	Cronbach Alpha = 0.795 to 0.818																			79	Very good	Statistically significant difference in measures before and after intervention.
2018	Siqueira 2018 Efeitos de intervenção comportamental em contexto escolar sobre desatencao e hiperatividade	General Psychopathology, Psychosocial Functioning, and Broad-Spectrum Mental Health Assessment	Child Behavior Checklist 6-18 (CBCL/6-18)	Broadband Mental Health	English	Children and Adolescents	Caregiver					29	2023-06-08			ADHD (Attention-Deficit/Hyperactivity Disorder)	School					Psychometric validation																																29	Adequate	Statistically significant difference in measures before and after intervention.
2018	Siqueira 2018 Efeitos de intervenção comportamental em contexto escolar sobre desatencao e hiperatividade	General Psychopathology, Psychosocial Functioning, and Broad-Spectrum Mental Health Assessment	Teacher Report Form 6-18 (TRF/6-18)	Broadband Mental Health	English	Children and Adolescents	Teacher					29	2023-06-08	0		ADHD (Attention-Deficit/Hyperactivity Disorder)	School					Psychometric validation																																29	Adequate	Statistically significant difference in measures before and after intervention.
2018	Weisleder 2018 Reading Aloud and	General Psychopathology, Psychosocial Functioning, and Broad-Spectrum Mental Health Assessment	Child Behavior Checklist (CBCL)	Broadband Mental Health	English	Children and Adolescents	Caregiver					566	37.4 months old	0.479	Indigenous = 2.1%		School	0.86				Psychometric validation																																566	Adequate	Statistically significant difference in measures before and after intervention.
2018	Weisleder 2018 Reading Aloud and	General Psychopathology, Psychosocial Functioning, and Broad-Spectrum Mental Health Assessment	Competence Domain of the Infant-Toddler Social and Emotional Assessment-Revised (ITSEA)	Socioemotional competence	English	Children	Health Professional					566	37.4 months old	0.479	Indigenous = 2.1%		School	0.86				Psychometric validation																																566	Adequate	Statistically significant difference in measures before and after intervention.
2018	Weisleder 2018 Reading Aloud and Child Development	General Psychopathology, Psychosocial Functioning, and Broad-Spectrum Mental Health Assessment	Child Behavior Checklist (CBCL) Externalizing Problems Subs	Broadband Mental Health	English	Children and Adolescents	Caregiver					566	2023-02-04	46.5	Indigenous 2.1%	Childhood Development	School					Psychometric validation																																566	Adequate	Statistically significant difference in measures before and after intervention.
2018	Weisleder 2018 Reading Aloud and Child Development	General Psychopathology, Psychosocial Functioning, and Broad-Spectrum Mental Health Assessment	Competence Domain of the Infant-Toddler Social and Emotional Assessment-Revised (ITSEA)	Socioemotional competence	English	Children	Health Professional					566	2023-02-04	46.5	Indigenous 2.1%	Childhood Development	School					Psychometric validation																																566	Adequate	Statistically significant difference in measures before and after intervention.
2018	Weisleder 2018 Reading Aloud and Child Development	General Psychopathology, Psychosocial Functioning, and Broad-Spectrum Mental Health Assessment	Competence Domain of the Infant-Toddler Social and Emotional Assessment-Revised (ITSEA)	Socioemotional competence	English	Children	Health Professional					566	2023-02-04	46.5	Indigenous 2.1%	Childhood Development	School					Psychometric validation																																566	Adequate	Statistically significant difference in measures before and after intervention.
2019	Altafim 2019 Preventive intervention for strengthening	General Psychopathology, Psychosocial Functioning, and Broad-Spectrum Mental Health Assessment	Strengths and Difficulties Questionnaire (SDQ)	Broadband Mental Health	English	Children and Adolescents	Self-report		24	3 Point Likert Scale		122	2024-03-08	42	66% White, 24% Brown ("Pardo"), 9% Black, and 2% Asian descendants	Child maltreatment (prevention) / Parenting behaviors	Community Family Health Center and Schools (one public and one philanthropic)					Psychometric validation																																122	Adequate	Statistically significant difference in measures before and after intervention.
2019	Rafihi-Ferreira 2019 Behavioral intervention for sleep problems in childhood- a Brazilian randomized controlled trial	General Psychopathology, Psychosocial Functioning, and Broad-Spectrum Mental Health Assessment	Child Behavior Checklist (CBCL)	Broadband Mental Health	English	Children and Adolescents	Caregiver					62	2023-01-05			Sleep -Wake Disorder, Sleep Quality	Outpatient university hospital					Psychometric validation																																62	Adequate	Statistically significant difference in measures before and after intervention.
2020	Alvarenga 2020 Effects of a short video feedback intervention	General Psychopathology, Psychosocial Functioning, and Broad-Spectrum Mental Health Assessment	Child Behavior Development Scale (CBDS)	Broadband Mental Health	English	Children	Health Professional		64			56	0.25-0.83	38.6		Infant development	Household					Psychometric validation																																56	Adequate	Statistically significant difference in measures before and after intervention.
2020	Martins 2020 Parental attendance in two early-childhood training programmes to improve nurturing care- A randomized controlled trial.	General Psychopathology, Psychosocial Functioning, and Broad-Spectrum Mental Health Assessment	Strengths and Difficulties Questionnaire (SDQ)	Broadband Mental Health	English	Children and Adolescents	Self-report		24	3 Point Likert Scale		247	0.5-2			Nurturing care, parent training	Community-based					Psychometric validation																																247	Adequate	Statistically significant difference in measures before and after intervention.
2020	Sa 2020 Psychological Intervention with Parents Improves Treatment Results and Reduces Punishment in Children with Enuresis	General Psychopathology, Psychosocial Functioning, and Broad-Spectrum Mental Health Assessment	Child Behavior Checklist (CBCL)	Broadband Mental Health	English	Children and Adolescents	Caregiver					66	2024-06-16	0.424		Enuresis	Outpatient clinic					Psychometric validation																																66	Adequate	Statistically significant difference in measures before and after intervention.
2020	Sa 2020 Psychological Intervention with Parents Improves Treatment Results and Reduces Punishment in Children with Enuresis	General Psychopathology, Psychosocial Functioning, and Broad-Spectrum Mental Health Assessment	Youth Self Report (YSR)	Broadband Mental Health	English	Children and Adolescents	Self-report					66	2024-06-16	0.424		Enuresis	Outpatient clinic					Psychometric validation																																66	Adequate	Statistically significant difference in measures before and after intervention.
2020	Sousa 2020 A Collaborative and Cognitive-based Intervention for Young People with Cerebral Palsy	General Psychopathology, Psychosocial Functioning, and Broad-Spectrum Mental Health Assessment	Performance Quality Rating Scale (PQRS-G)	Functional Evaluation	English	General population / Adults	Self-report					12	2023-06-15	0.5		Cerebral Palsy	Outpatient clinic - Children's rehabilitation center					Psychometric validation																																12	Adequate	Statistically significant difference in measures before and after intervention.
2020	Sousa 2020 A Collaborative and Cognitive-based Intervention for Young People with Cerebral Palsy	General Psychopathology, Psychosocial Functioning, and Broad-Spectrum Mental Health Assessment	Canadian Occupational Performance Measure (COPM)	Functional Evaluation	English	General population / Adults	Self-report					12	2023-06-15	0.5		Cerebral Palsy	Outpatient clinic - Children's rehabilitation center					Psychometric validation																																12	Adequate	Statistically significant difference in measures before and after intervention.
2021	Astley 2021 Home-based exercise program	General Psychopathology, Psychosocial Functioning, and Broad-Spectrum Mental Health Assessment	Strengths and Difficulties Questionnaire (SDQ)	Broadband Mental Health	English	Children and Adolescents	Self-report		24	3 Point Likert Scale		11	13.5	91		Quality of life in patients with juvenile dermatomyositis	Household					Psychometric validation																																11	Adequate	Statistically significant difference in measures before and after intervention.
2021	Lima 2021 Universal school‐based intervention targeting depressive symptoms in	General Psychopathology, Psychosocial Functioning, and Broad-Spectrum Mental Health Assessment	Social Provisions Scale (SPS)	Social Relationships	English	General population / Adults	Self-report		24	4 Point Likert Scale		1296	14-19	0.564		Depression Disorder	School					Psychometric validation																																1296	Adequate	Statistically significant difference in measures before and after intervention.
2021	Matta 2021 The effectiveness of Sandplay Therapy in children who are victims of maltreatment with internalizing and externalizing behavior problems	General Psychopathology, Psychosocial Functioning, and Broad-Spectrum Mental Health Assessment	Child Behavior Checklist 6-18 (CBCL/6-18)	Broadband Mental Health	English	Children and Adolescents	Caregiver					60	2023-06-10	0.583		Victims of maltreatment, internalizing and externalizing behavior problems	Shelter					Psychometric validation																																60	Adequate	Statistically significant difference in measures before and after intervention.
2021	Milaré 2021 Mindfulness-based versus	General Psychopathology, Psychosocial Functioning, and Broad-Spectrum Mental Health Assessment	Positive and Negative Affect Schedule for Children (PANS-C)	Broadband Mental Health	English	Children and Adolescents	Self-report		34	5 Point Likert Scale		207	8 to 9 years old	0.506			School					Psychometric validation																																207	Doubtful	Statistically significant difference in measures before and after intervention.
2021	Spaniol 2021 Attention training in children with autism spectrum disorder improves academic performancepdf	General Psychopathology, Psychosocial Functioning, and Broad-Spectrum Mental Health Assessment	Aberrant Behavior Checklist (ABC)	Broadband Mental Health	English	Children and Adolescents	Caregiver		58	4 Point Likert Scale		26	2023-08-14	0.23		Autism spectrum disorder	School					Psychometric validation																																26	Adequate	Statistically significant difference in measures before and after intervention.
2021	Spaniol 2021 Attention training in children with autism spectrum disorder improves academic performancepdf	General Psychopathology, Psychosocial Functioning, and Broad-Spectrum Mental Health Assessment	Behavior Problems Inventory (BPI-01)	Maladaptive Behaviors	English	Children and Adolescents	Caregiver OR Teacher		52	5 Point Likert Scale		26	2023-08-14	0.23		Autism spectrum disorder	School					Psychometric validation																																26	Adequate	Statistically significant difference in measures before and after intervention.
2021	Spaniol 2021 Attention training in children with autism spectrum disorder improves academic performancepdf	General Psychopathology, Psychosocial Functioning, and Broad-Spectrum Mental Health Assessment	Brief Problem Monitor (BPM)	Broadband Mental Health	English	Children and Adolescents	Caregiver					26	2023-08-14	0.23		Autism spectrum disorder	School					Psychometric validation																																26	Adequate	Statistically significant difference in measures before and after intervention.
2021	Spaniol 2021 Attention training in children with autism spectrum disorder improves academic performancepdf	General Psychopathology, Psychosocial Functioning, and Broad-Spectrum Mental Health Assessment	Aberrant Behavior Checklist (ABC)	Broadband Mental Health	English	Children and Adolescents	Caregiver		58	4 Point Likert Scale		26	2023-08-14	0.23		Autism spectrum disorder	School					Psychometric validation																																26	Adequate	Statistically significant difference in measures before and after intervention.
2022	Felipe 2022 Integrative community therapy for the promotion of mental health in adolescents	General Psychopathology, Psychosocial Functioning, and Broad-Spectrum Mental Health Assessment	Strengths and Difficulties Questionnaire (SDQ)	Broadband Mental Health	English	Children and Adolescents	Self-report		24	3 Point Likert Scale		127	2023-12-17	0.654		Childhood development	School					Psychometric validation																																127	Adequate	Statistically significant difference in measures before and after intervention.
2022	Hoffmann 2022 The positive impact of an intervention for maternal depression on child emotional and behavioral symptoms in a low-resource setting	General Psychopathology, Psychosocial Functioning, and Broad-Spectrum Mental Health Assessment	Child Behavior Checklist (CBCL)	Broadband Mental Health	English	Children and Adolescents	Caregiver					50	2024-06-15	0		Childhood development	Household					Psychometric validation																																50	Adequate	Statistically significant difference in measures before and after intervention.
2022	Mendes 2022 Estudo experimental sobre o efeito do	General Psychopathology, Psychosocial Functioning, and Broad-Spectrum Mental Health Assessment	Child Behavior Checklist (CBCL)	Broadband Mental Health	English	Children and Adolescents	Caregiver					76	2024-10-12	0		ADHD (Attention-Deficit/Hyperactivity Disorder)	Clinic / Household					Psychometric validation																																76	Adequate	Statistically significant difference in measures before and after intervention.
2022	Teixeira-Machado 2022 A pilot randomized controlled clinical trial of dance practice for functionality in autistic children and adolescent with all levels of need support	General Psychopathology, Psychosocial Functioning, and Broad-Spectrum Mental Health Assessment	Aberrant Behavior Checklist (ABC)	Broadband Mental Health	English	Children and Adolescents	Caregiver		58	4 Point Likert Scale		36	2023-08-15	0	0	Autism spectrum disorder	Outpatient Clinic					Psychometric validation																																36	Adequate	Statistically significant difference in measures before and after intervention.
2023	Rinaldi 2023 Improving Functional Abilities in Children and Adolescents with Autism Spectrum Disorder Using Non-Invasive REAC Neuro Psycho Physical Optimization Treatments- A PEDI-CAT Study	General Psychopathology, Psychosocial Functioning, and Broad-Spectrum Mental Health Assessment	Pediatric Evaluation of Disability Inventory-Computer Adaptive Test (PEDI-CAT)	Functional Evaluation	English	Children and Adolescents	Self-report					27	2023-03-17	0.111		Autism spectrum disorder	Outpatient clinic affiliated with the International Scientific Society of Neuro Psycho-Physical Optimization with REAC Technology					Psychometric validation																																27	Adequate	Statistically significant difference in measures before and after intervention.
2004	Martins 2004 Weekend Holidays During Methylphenidate Use in	Neurodevelopmental - ADHD (Attention-Deficit/Hyperactivity Disorder)	Barkley's Side Effects Rating Scale (SERS)	Stimulant Side-Effect	English	General population / Adults	Self-report					40	2023-06-14			ADHD (Attention-Deficit/Hyperactivity Disorder)	Outpatient clinic					Psychometric validation																																40	Adequate	Statistically significant difference in measures before and after intervention.
2004	Szobot 2004 The acute effect of methylphenidate in Brazilian male children and adolescents with ADHD	Neurodevelopmental - ADHD (Attention-Deficit/Hyperactivity Disorder)	Conners’ Abbreviated Rating Scale (ABRS)	Attention Deficit Hyperactivity Disorder	English	Children and Adolescents	Self-report		10	4 Point Likert Scale		36	2023-08-17	0	0	ADHD (Attention-Deficit/Hyperactivity Disorder)	Outpatient clinic					Psychometric validation																																36	Adequate	Statistically significant difference in measures before and after intervention.
2007	Polanczyk 2007 Association of the Adrenergic α2A Receptor Gene With Methylphenidate Improvement of Inattentive Symptoms in Children and Adolescents With Attention-Deficit/Hyperactivity Disorder	Neurodevelopmental - ADHD (Attention-Deficit/Hyperactivity Disorder)	Swanson, Nolan and Pelham Scale (SNAP-IV)	Attention-Deficit/Hyperactivity Disorder	English	Children and Adolescents	Caregiver OR Teacher		18	4 Point Likert Scale		106	2023-04-17			ADHD (Attention-Deficit/Hyperactivity Disorder)	Outpatient clinic					Psychometric validation																																106	Adequate	Statistically significant difference in measures before and after intervention.
2007	Polanczyk 2007 Association of the Adrenergic α2A Receptor Gene With Methylphenidate Improvement of Inattentive Symptoms in Children and Adolescents With Attention-Deficit/Hyperactivity Disorder	Neurodevelopmental - ADHD (Attention-Deficit/Hyperactivity Disorder)	Barkley's Side Effects Rating Scale (SERS)	Stimulant Side-Effect	English	General population / Adults	Self-report					106	2023-04-17	0		ADHD (Attention-Deficit/Hyperactivity Disorder)	Outpatient clinic					Psychometric validation																																106	Adequate	Statistically significant difference in measures before and after intervention.
2007	Tramontina 2007 Aripiprazole in Juvenile	Neurodevelopmental - ADHD (Attention-Deficit/Hyperactivity Disorder)	Barkley's Side Effects Rating Scale (SERS)	Stimulant Side-Effect	English	General population / Adults	Self-report					10	8 to 17 years old	0.5	European-Brazilian = 90% African-Brazilian = 10%	Pediatric Bipolar Disorder	Clinical					Psychometric validation																																10	Doubtful	Statistically significant difference in measures before and after intervention.
2007	Tramontina 2007 Aripiprazole in Juvenile	Neurodevelopmental - ADHD (Attention-Deficit/Hyperactivity Disorder)	Swanson, Nolan and Pelham Scale (SNAP-IV)	Attention-Deficit/Hyperactivity Disorder	English	Children and Adolescents	Caregiver OR Teacher		18	4 Point Likert Scale		10	8 to 17 years old	0.5	European-Brazilian = 90% African-Brazilian = 10%	Pediatric Bipolar Disorder	Clinical					Psychometric validation																																10	Doubtful	Statistically significant difference in measures before and after intervention.
2008	Szobot 2008 Methylphenidate DAT binding in adolescents with Attention-Deficit/Hyperactivity Disorder comorbid with substance use disorder -- a single photon emission computed tomography with [Tc99m] TRODAT-1 study	Neurodevelopmental - ADHD (Attention-Deficit/Hyperactivity Disorder)	Swanson, Nolan and Pelham Scale (SNAP-IV)	Attention-Deficit/Hyperactivity Disorder	English	Children and Adolescents	Caregiver OR Teacher		18	4 Point Likert Scale		17	15-21	0	0	ADHD (Attention-Deficit/Hyperactivity Disorder), substance use disorders	Outpatient clinic					Psychometric validation																																17	Adequate	Statistically significant difference in measures before and after intervention.
2009	Tramontina 2009 Aripiprazole in children and adolescents with bipolar disorder comorbid with attention	Neurodevelopmental - ADHD (Attention-Deficit/Hyperactivity Disorder)	Swanson, Nolan and Pelham Scale (SNAP-IV)	Attention-Deficit/Hyperactivity Disorder	English	Children and Adolescents	Caregiver OR Teacher		18	4 Point Likert Scale		43	2023-08-17			ADHD (Attention-Deficit/Hyperactivity Disorder), Juvenile Bipolar Disorder	Outpatient clinic					Psychometric validation																																43	Adequate	Statistically significant difference in measures before and after intervention.
2009	Zeni 2009 Methylphenidate Combined with Aripiprazole in Children and Adolescents with Bipolar Disorder	Neurodevelopmental - ADHD (Attention-Deficit/Hyperactivity Disorder)	Swanson, Nolan and Pelham Scale (SNAP-IV)	Attention-Deficit/Hyperactivity Disorder	English	Children and Adolescents	Caregiver OR Teacher		18	4 Point Likert Scale		43	2023-08-17	0.357	71.4% European-Brazilian	Bipolar disorder and ADHD	Outpatient clinic					Psychometric validation																																43	Adequate	Statistically significant difference in measures before and after intervention.
2011	Chazan 2011 Do Phenotypic Characteristics, Parental Psychopathology	Neurodevelopmental - ADHD (Attention-Deficit/Hyperactivity Disorder)	Swanson, Nolan and Pelham Scale (SNAP-IV)	Attention-Deficit/Hyperactivity Disorder	English	Children and Adolescents	Caregiver OR Teacher		18	4 Point Likert Scale		130	2024-05-17	0.262	white 77.7%	ADHD (Attention-Deficit/Hyperactivity Disorder)	Outpatient clinic					Psychometric validation																																130	Adequate	Statistically significant difference in measures before and after intervention.
2012	Lima 2012 Manejo de comportamentos de desatenção e hiperatividade de escolares com Síndrome de Williams	Neurodevelopmental - ADHD (Attention-Deficit/Hyperactivity Disorder)	Benczik Scale for Teachers	Attention Deficit Hyperactivity Disorder	English	Children and Adolescents	Teacher					5	2023-08-11	0.4		ADHD; Williams Syndrome	School					Psychometric validation																																5	Adequate	Statistically significant difference in measures before and after intervention.
2015	Coelho 2015 Use of cognitive Behavioral Therapy and Token economy to alleviate Dysfunctional Behavior in children with attention-Deficit hyperactivity Disorder	Neurodevelopmental - ADHD (Attention-Deficit/Hyperactivity Disorder)	Swanson, Nolan and Pelham Scale (SNAP-IV)	Attention-Deficit/Hyperactivity Disorder	English	Children and Adolescents	Caregiver OR Teacher		18	4 Point Likert Scale		25	10.11 (SD 1.79)	0.24		ADHD (Attention-Deficit/Hyperactivity Disorder)	Outpatient clinic					Psychometric validation																																25	Adequate	Statistically significant difference in measures before and after intervention.
2016	Bandeira 2016 Transcranial Direct Current Stimulation in Children and Adolescents	Neurodevelopmental - ADHD (Attention-Deficit/Hyperactivity Disorder)	Test of Visual Attention 3rd Edition (TAVIS-3)	Attention	English	General population / Adults	Health Professional			3 tasks		9	11.11	11.1		ADHD (Attention-Deficit/Hyperactivity Disorder)	Outpatient clinic					Psychometric validation																																9	Adequate	Statistically significant difference in measures before and after intervention.
2016	Bandeira 2016 Transcranial Direct Current Stimulation in Children and Adolescents	Neurodevelopmental - ADHD (Attention-Deficit/Hyperactivity Disorder)	Swanson, Nolan and Pelham Scale (SNAP-IV)	Attention-Deficit/Hyperactivity Disorder	English	Children and Adolescents	Caregiver OR Teacher		18	4 Point Likert Scale		9	11.11	11.1		ADHD (Attention-Deficit/Hyperactivity Disorder)	Outpatient clinic					Psychometric validation																																9	Adequate	Statistically significant difference in measures before and after intervention.
2017	Farias 2017 Attention–memory training	Neurodevelopmental - ADHD (Attention-Deficit/Hyperactivity Disorder)	d2 Test of Attention	Sustained Attention	English	General population / Adults	Health Professional					27	Mean: 11.1 to 9.4 years old	0.333333		Attention Deficit Hyperactivity Disorder	Clinical					Psychometric validation																																27	Adequate	Statistically significant difference in measures before and after intervention.
2018	Pisacco 2018 Metacognitive interventions in text production and working memory in students with ADHD	Neurodevelopmental - ADHD (Attention-Deficit/Hyperactivity Disorder)	Swanson, Nolan and Pelham Scale (SNAP-IV)	Attention-Deficit/Hyperactivity Disorder	English	Children and Adolescents	Caregiver OR Teacher		18	4 Point Likert Scale		47	13.07	IG 25 / CG 30.4%		ADHD (Attention-Deficit/Hyperactivity Disorder)	School					Psychometric validation																																47	Adequate	Statistically significant difference in measures before and after intervention.
2018	Pisacco 2018 Metacognitive interventions in text production and working memory in students with ADHD	Neurodevelopmental - ADHD (Attention-Deficit/Hyperactivity Disorder)	Swanson, Nolan and Pelham Scale (SNAP-IV)	Attention-Deficit/Hyperactivity Disorder	English	Children and Adolescents	Caregiver OR Teacher		18	4 Point Likert Scale		47	13.07	IG 25 / CG 30.4%		ADHD (Attention-Deficit/Hyperactivity Disorder)	School					Psychometric validation																																47	Adequate	Statistically significant difference in measures before and after intervention.
2018	Pisacco 2018 Metacognitive interventions in text production and working memory in students with ADHD	Neurodevelopmental - ADHD (Attention-Deficit/Hyperactivity Disorder)	Swanson, Nolan and Pelham Scale (SNAP-IV)	Attention-Deficit/Hyperactivity Disorder	English	Children and Adolescents	Caregiver OR Teacher		18	4 Point Likert Scale		47	13.07	IG 25 / CG 30.4%		ADHD (Attention-Deficit/Hyperactivity Disorder)	School					Psychometric validation																																47	Adequate	Statistically significant difference in measures before and after intervention.
2018	Salum 2018 Group Cognitive Behavioral	Neurodevelopmental - ADHD (Attention-Deficit/Hyperactivity Disorder)	Swanson, Nolan and Pelham Scale (SNAP-IV)	Attention-Deficit/Hyperactivity Disorder	English	Children and Adolescents	Caregiver OR Teacher		18	4 Point Likert Scale		310	7 to 11 years old				Community	0.822917				Psychometric validation											79	Very good	Cronbach Alpha = 0.795 to 0.818																			79	Very good	Statistically significant difference in measures before and after intervention.
2019	Silva 2019 Swimming training improves	Neurodevelopmental - ADHD (Attention-Deficit/Hyperactivity Disorder)	Trail Making Test	Visual Sustained Attention	English	General population / Adults	Health Professional					33	12 years old	0.2909		Attention-Deficit/Hyperactivity Disorder	School					Psychometric validation																																33	Adequate	Statistically significant difference in measures before and after intervention.
2021	Lima 2021 Universal school‐based intervention targeting depressive symptoms in	Neurodevelopmental - ADHD (Attention-Deficit/Hyperactivity Disorder)	d2 Test of Attention	Sustained Attention	English	General population / Adults	Health Professional					1296	14-19	0.564		Depression Disorder	School					Psychometric validation																																1296	Adequate	Statistically significant difference in measures before and after intervention.
2021	Spaniol 2021 Attention training in children with autism spectrum disorder improves academic performancepdf	Neurodevelopmental - ADHD (Attention-Deficit/Hyperactivity Disorder)	Swanson, Nolan and Pelham Scale (SNAP-IV)	Attention-Deficit/Hyperactivity Disorder	English	Children and Adolescents	Caregiver OR Teacher		18	4 Point Likert Scale		26	2023-08-14	0.23	0	Autism spectrum disorder	School					Psychometric validation																																26	Adequate	Statistically significant difference in measures before and after intervention.
2021	Sperafico 2021 Combined Intervention of Working Memory and Arithmetic Reasoning in Students with ADHD	Neurodevelopmental - ADHD (Attention-Deficit/Hyperactivity Disorder)	Swanson, Nolan and Pelham Scale (SNAP-IV)	Attention-Deficit/Hyperactivity Disorder	English	Children and Adolescents	Caregiver OR Teacher		18	4 Point Likert Scale		49	2023-07-11	0.5		ADHD (Attention-Deficit/Hyperactivity Disorder)	School					Psychometric validation																																49	Adequate	Statistically significant difference in measures before and after intervention.
2022	Fernandes 2022 Effects of Capoeira on children’s executive functions	Neurodevelopmental - ADHD (Attention-Deficit/Hyperactivity Disorder)	Stroop Test	Selective Attention	English	General population / Adults	Health Professional					283	2024-08-13	0.51		Childhood development	School					Psychometric validation																																283	Adequate	Statistically significant difference in measures before and after intervention.
2022	Mendes 2022 Estudo experimental sobre o efeito do	Neurodevelopmental - ADHD (Attention-Deficit/Hyperactivity Disorder)	Swanson, Nolan and Pelham Scale (SNAP-IV)	Attention-Deficit/Hyperactivity Disorder	English	Children and Adolescents	Caregiver OR Teacher		18	4 Point Likert Scale		76	2024-10-12	0		ADHD (Attention-Deficit/Hyperactivity Disorder)	Clinic / Household					Psychometric validation																																76	Adequate	Statistically significant difference in measures before and after intervention.
2016	Becker 2016 Improvement of autism	Neurodevelopmental - Autism Spectrum Disorders	Autism Diagnostic Interview - Revised (ADI-R)	Autism Spectrum Disorder	English	Children	Caregiver			10 Point Coded Scale		3	4 years old	0		Autism Spectrum Disorder	Clinical					Application only																																3	Inadequate	Statistically significant difference in measures before and after intervention.
2016	Becker 2016 Improvement of autism	Neurodevelopmental - Autism Spectrum Disorders	Childhood Autism Rating Scale (CARS)	Autism Spectrum Disorder	English	Children and Adolescents	Health Professional					3	4 years old	0		Autism Spectrum Disorder	Clinical					Application only																																3	Inadequate	Statistically significant difference in measures before and after intervention.
2021	brito 2021 - Effect of prednisolone on language function	Neurodevelopmental - Autism Spectrum Disorders	Childhood Autism Rating Scale (CARS)	Autism Spectrum Disorder	English	Children and Adolescents	Health Professional					38	3 to 7 years old	0		Autism Spectrum Disorder	Clinical	0.95				Application only																																38	Adequate	Statistically significant difference in measures before and after intervention.
2016	Becker 2016 Improvement of autism	Neurodevelopmental - Autism Spectrum Disorders	Autism Behavior Checklist (ABC)	Autism Spectrum Disorder	English	Children and Adolescents	Caregiver		57	Yes/No	32 minutes	3	4 years old	0		Autism Spectrum Disorder	Clinical					Psychometric validation																																3	Inadequate	Statistically significant difference in measures before and after intervention.
2017	Toscano 2017 Exercise Effects for Children With Autism Spectrum Disorder	Neurodevelopmental - Autism Spectrum Disorders	Childhood Autism Rating Scale (CARS)	Autism Spectrum Disorder	English	Children and Adolescents	Health Professional					90	2023-06-12	0.088	0	Autism spectrum disorder	Outpatiente clinic - Specialized pediatric center					Psychometric validation																																90	Adequate	Statistically significant difference in measures before and after intervention.
2017	Varanda 2017 Cognitive flexibility training intervention among children with autism	Neurodevelopmental - Autism Spectrum Disorders	Autism Diagnostic Interview - Revised (ADI-R)	Autism Spectrum Disorder	English	Children	Caregiver			10 Point Coded Scale		10	2023-05-13	0.1		Autism spectrum disorder	Outpatient Clinic					Psychometric validation																																10	Adequate	Statistically significant difference in measures before and after intervention.
2018	Bastos 2018 Video modeling and peer-mediated intervention topromote social interactions of students with Autism Spectrum Disorders	Neurodevelopmental - Autism Spectrum Disorders	Childhood Autism Rating Scale (CARS)	Autism Spectrum Disorder	English	Children and Adolescents	Health Professional					6	2023-06-08	0		Autism spectrum disorder	School					Psychometric validation																																6	Adequate	Statistically significant difference in measures before and after intervention.
2018	Brasiliense 2018 Observational Learning in Children with Autism	Neurodevelopmental - Autism Spectrum Disorders	Verbal Behavior Milestones Assessment and Placement Program (VB-MAPP)	Verbal Behavior in Developmental Disorder	English	Children	Health Professional					2	5	0		Autism spectrum disorder	Clinic					Psychometric validation																																2	Adequate	Statistically significant difference in measures before and after intervention.
2019	Michelotto 2019 Animal-Assisted Activity for	Neurodevelopmental - Autism Spectrum Disorders	Autistic Behavior Assessment Questionnaire (CACS-27)	Autism Spectrum Disorder	English	Children and Adolescents	Health Professional					15	5.6 years o	0.666		Autism Spectrum Disorder	Clinical					Psychometric validation																																15	Doubtful	Statistically significant difference in measures before and after intervention.
2020	Silva Junior 2020 tese Avaliação da eficácia e segurança do extrato de Cannabis rico em canabidiol em crianças com o transtorno do espectro autista- “ensaio clínico randomizado, duplo-cego e placebo controlado”	Neurodevelopmental - Autism Spectrum Disorders	Autism Treatment Evaluation Checklist (ATEC)	Autism Spectrum Disorder	English	Children	Health Professional		77			60	2023-05-12	0.1333		Autism spectrum disorder	University hospital					Psychometric validation																																60	Adequate	Statistically significant difference in measures before and after intervention.
2020	Silva Junior 2020 tese Avaliação da eficácia e segurança do extrato de Cannabis rico em canabidiol em crianças com o transtorno do espectro autista- “ensaio clínico randomizado, duplo-cego e placebo controlado”	Neurodevelopmental - Autism Spectrum Disorders	Childhood Autism Rating Scale (CARS)	Autism Spectrum Disorder	English	Children and Adolescents	Health Professional					60	2023-05-12	0.1333		Autism spectrum disorder	University hospital					Psychometric validation																																60	Adequate	Statistically significant difference in measures before and after intervention.
2021	Souza 2021 Stimulus pairing and verbal behavior acquisition in children with ASD	Neurodevelopmental - Autism Spectrum Disorders	Verbal Behavior Milestones Assessment and Placement Program (VB-MAPP)	Verbal Behavior in Developmental Disorder	English	Children	Health Professional					3	2023-04-07	0	0	Autism spectrum disorder	Outpatient clinic					Psychometric validation																																3	Adequate	Statistically significant difference in measures before and after intervention.
2022	Medeiros 2022 Efeitos do óleo	Neurodevelopmental - Autism Spectrum Disorders	Autism Treatment Evaluation Checklist (ATEC)	Autism Spectrum Disorder	English	Children	Health Professional		77			60	8 to 11 years old	0.133		Autism Spectrum Disorder	Clinical					Psychometric validation																																60	Adequate	Statistically significant difference in measures before and after intervention.
2022	Medeiros 2022 Efeitos do óleo	Neurodevelopmental - Autism Spectrum Disorders	Childhood Autism Rating Scale (CARS)	Autism Spectrum Disorder	English	Children and Adolescents	Health Professional					60	8 to 11 years old	0.133		Autism Spectrum Disorder	Clinical					Psychometric validation																																60	Adequate	Statistically significant difference in measures before and after intervention.
2022	Teixeira-Machado 2022 A pilot randomized controlled clinical trial of dance practice for functionality in autistic children and adolescent with all levels of need support	Neurodevelopmental - Autism Spectrum Disorders	Autism Screening Questionnaire (ASQ)	Autism Spectrum Disorder	English	Children and Adolescents	Health Professional		40	Yes/No	31 minutes	36	2023-08-15			Autism spectrum disorder	Outpatient Clinic					Psychometric validation																																36	Adequate	Statistically significant difference in measures before and after intervention.
2022	Teixeira-Machado 2022 A pilot randomized controlled clinical trial of dance practice for functionality in autistic children and adolescent with all levels of need support	Neurodevelopmental - Autism Spectrum Disorders	Childhood Autism Rating Scale (CARS)	Autism Spectrum Disorder	English	Children and Adolescents	Health Professional					36	2023-08-15			Autism spectrum disorder	Outpatient Clinic					Psychometric validation																																36	Adequate	Statistically significant difference in measures before and after intervention.
2016	Silva 2016 Performance of children	Neurodevelopmental - Communication Disorders	Phonological Working Memory Assessment - Non-words and Digits	Phonological Working Memory	English	Children	Health Professional			A range of tasks		20	7 to 7 years old			Reading Disabilities	Clinical					Application only																																20	Doubtful	Statistically significant difference in measures before and after intervention.
2016	Silva 2016 Performance of children	Neurodevelopmental - Communication Disorders	Subtest of Reading Words and Pseudowords of the Cognitive Linguistic Performance Test - individual version	Reading Skills	English	Children	Health Professional			A range of tasks		20	10 to 7 years old			Reading Disabilities	Clinical					Application only																																20	Doubtful	Statistically significant difference in measures before and after intervention.
2016	Silva 2016 Performance of children	Neurodevelopmental - Communication Disorders	Subtest of Writing under Dictation of Words and Pseudowords Of the Cognitive-Linguistic Performance Test	Writing under Dictation	English	Children	Health Professional			A range of tasks		20	9 to 7 years old			Reading Disabilities	Clinical					Application only																																20	Doubtful	Statistically significant difference in measures before and after intervention.
2016	SilvaSSilva 2016 Performance of children	Neurodevelopmental - Communication Disorders	Subtest of Alphabet Recognition in Sequence of the Cognitive Linguistic Performance Test – collective version	Alphabet Recognition	English	Children	Health Professional			A range of tasks		20	8 to 7 years old			Reading Disabilities	Clinical					Application only																																20	Doubtful	Statistically significant difference in measures before and after intervention.
2008	Germano 2008 Efficacy of an audio-visual computerized remediation program in students with dyslexia	Neurodevelopmental - Communication Disorders	Test of Auditory Processing Skills (TAPS)	Auditory Processing	English	Children	Health Professional					20	2023-08-12	0		Communication Disorder, Dyslexia	School					Psychometric validation																																20	Adequate	Statistically significant difference in measures before and after intervention.
2011	Silva 2011 Phonological remediation program in st	Neurodevelopmental - Communication Disorders	Cognitive-Linguistic Performance Test – Collective Version	Cognitive-Linguistic Performance	English	Children and Adolescents	Health Professional					40	2023-08-12	0		Learning difficulties	School					Psychometric validation																																40	Adequate	Statistically significant difference in measures before and after intervention.
2016	Silva 2016 Performance of children	Neurodevelopmental - Communication Disorders	Profile of Phonological Awareness (Pro-PA)	Phonological Skills	English	Children	Health Professional			A range of tasks		20	6 to 7 years old			Reading Disabilities	Clinical					Psychometric validation																																20	Doubtful	Statistically significant difference in measures before and after intervention.
2018	Weisleder 2018 Reading Aloud and	Neurodevelopmental - Communication Disorders	Peabody Picture Vocabulary Test (PPVT)	Receptive Vocabulary Acquisition	English	Children	Health Professional					566	37.4 months old	0.479	Indigenous = 2.1%		School	0.86				Psychometric validation																																566	Adequate	Statistically significant difference in measures before and after intervention.
2018	Weisleder 2018 Reading Aloud and Child Development	Neurodevelopmental - Communication Disorders	Peabody Picture Vocabulary Test (PPVT)	Receptive Vocabulary Acquisition	English	Children	Health Professional		130	4 Images	15 minutes	566	2023-02-04	46.5	Indigenous 2.1%	Childhood Development	School					Psychometric validation																																566	Adequate	Statistically significant difference in measures before and after intervention.
2019	Balestro 2019 Caregivers’ perception of	Neurodevelopmental - Communication Disorders	Functional Profile of Communication - Checklist (PFC-C)	Communicative Behavior	English	Children and Adolescents	Health Professional					62				Autism Spectrum Disorder	Clinical					Psychometric validation																																62	Adequate	Statistically significant difference in measures before and after intervention.
1999	Miranda 1999 Impact of the application of neurolinguistic programming to mothers of children enrolled in a day care center of a shantytown	Neurodevelopmental - Developmental Delay	Bayley Scales for Infant Development II (BSID-II)	Neurodevelopment	English	Children	Health Professional					45	1.5-3			Childhood development	Daycare					Psychometric validation																																45	Adequate	Statistically significant difference in measures before and after intervention.
2010	Medina 2010 Exercise impact on sustained attention	Neurodevelopmental - Developmental Delay	Conners’ Continuous Performance Test (CCPT)	Inhibitory Control	English	General population / Adults	Health Professional					25	9.33 (2.87)	0	majority of the subjects had mixed characteristics; 19 predominantly Caucasians, 3 predominantly negroid, and three with mixed phenotypes.	ADHD (Attention-Deficit/Hyperactivity Disorder)	Outpatient clinic - Medical Center of Physical Activity and Sport (CEMAFE) - conected to UNIFESP					Psychometric validation																																25	Adequate	Statistically significant difference in measures before and after intervention.
2010	Pinheiro 2010 Auditory training in students with learning disabi.pdf	Neurodevelopmental - Developmental Delay	Dichotic Digit Test (DDT)	Auditory Perceptual Abilities	English	General population / Adults	Health Professional		64	3 Point Scale		21	33 to 36 weeks				Maternity Hospital					Psychometric validation																																64	Adequate	Statistically significant difference in measures before and after intervention.
2010	Pinheiro 2010 Auditory training in students with learning disabi.pdf	Neurodevelopmental - Developmental Delay	Escala de Desenvolvimento do Comportamento da Criança (EDCC)	Neurodevelopment	English	Children	Health Professional		64	3 Point Scale		21	33 to 36 weeks				Maternity Hospital					Psychometric validation																																64	Adequate	Statistically significant difference in measures before and after intervention.
2010	Procianoy 2010 Massage therapy improves neurodevelopment outcome at two years corrected age for very low birth weight infants	Neurodevelopmental - Developmental Delay	Bayley Scales for Infant Development II (BSID-II)	Neurodevelopment	English	Children	Health Professional					93	Gestational Age: 29.7 (IG) and 30 (CG)	0		Childhood development	Public hospital					Psychometric validation																																93	Adequate	Statistically significant difference in measures before and after intervention.
2014	Fusco 2014 Efficacy of a	Neurodevelopmental - Developmental Delay	Test of Visual-Perceptual Skills (TVPS-3)	Perceptual Ability	English	Children and Adolescents	Health Professional			A range of tasks		20	8 to 11 years old			Dyslexia	School					Psychometric validation																																20	Doubtful	Statistically significant difference in measures before and after intervention.
2016	Bandeira 2016 Transcranial Direct Current Stimulation in Children and Adolescents	Neurodevelopmental - Developmental Delay	Wechsler Intelligence Scale for Children III (WISC III) Digit Span Subtest	Neurodevelopment	English	Children	Health Professional					9	11.11	11.1		ADHD (Attention-Deficit/Hyperactivity Disorder)	Outpatient clinic					Psychometric validation																																9	Adequate	Statistically significant difference in measures before and after intervention.
2016	Bandeira 2016 Transcranial Direct Current Stimulation in Children and Adolescents	Neurodevelopmental - Developmental Delay	Corsi Block Tests	Short Memory	English	General population / Adults	Health Professional		6	A range of tasks		9	11.11	11.1		ADHD (Attention-Deficit/Hyperactivity Disorder)	Outpatient clinic					Psychometric validation																																9	Adequate	Statistically significant difference in measures before and after intervention.
2016	Bandeira 2016 Transcranial Direct Current Stimulation in Children and Adolescents	Neurodevelopmental - Developmental Delay	Developmental Neuropsychological Assessment, Second Edition (NEPSY-II) Inhibitory Control Subscale	Social Cognition	English	Children and Adolescents	Health Professional					9	11.11	11.1		ADHD (Attention-Deficit/Hyperactivity Disorder)	Outpatient clinic					Psychometric validation																																9	Adequate	Statistically significant difference in measures before and after intervention.
2016	Bandeira 2016 Transcranial Direct Current Stimulation in Children and Adolescents	Neurodevelopmental - Developmental Delay	Wechsler Intelligence Scale for Children III (WISC III) Cubes and Vocabulary Subtest	Neurodevelopment	English	Children	Health Professional					9	11.11	11.1		ADHD (Attention-Deficit/Hyperactivity Disorder)	Outpatient clinic					Psychometric validation																																9	Adequate	Statistically significant difference in measures before and after intervention.
2017	Coelho 2017 Group cognitive behavioral therapy for children and adolescents with ADHD	Neurodevelopmental - Developmental Delay	Automated Working Memory Assessment Brazilian Adaptation (AWMA)	Working Memory	English	Children	Health Professional					60	2023-07-14			ADHD (Attention-Deficit/Hyperactivity Disorder)	Outpatient clinic					Psychometric validation																																60	Adequate	Statistically significant difference in measures before and after intervention.
2017	Farias 2017 Attention–memory training	Neurodevelopmental - Developmental Delay	Rey–Osterrieth Complex Figure (ROCF) test	Visuospatial Processing	English	General population / Adults	Health Professional					27	Mean: 11.1 to 9.4 years old	0.333333		Attention Deficit Hyperactivity Disorder	Clinical					Psychometric validation																																27	Adequate	Statistically significant difference in measures before and after intervention.
2017	Farias 2017 Attention–memory training	Neurodevelopmental - Developmental Delay	Wechsler Intelligence Scale for Children III (WISC III)	Neurodevelopment	English	Children	Health Professional		13 subtests	A range of tasks		27	Mean: 11.1 to 9.4 years old	0.333333		Attention Deficit Hyperactivity Disorder	Clinical					Psychometric validation																																27	Adequate	Statistically significant difference in measures before and after intervention.
2017	Varanda 2017 Cognitive flexibility training intervention among children with autism	Neurodevelopmental - Developmental Delay	Wisconsin Card Sorting Test (WCST)	Inhibitory Control	English	General population / Adults	Health Professional					10	2023-05-13	0.1		Autism spectrum disorder	Outpatient Clinic					Psychometric validation																																10	Adequate	Statistically significant difference in measures before and after intervention.
2018	Weisleder 2018 Reading Aloud and	Neurodevelopmental - Developmental Delay	Teste Infantil de Memória de Trabalho (TIMT)	Working Memory	English	Children	Health Professional					566	37.4 months old	0.479	Indigenous = 2.1%		School	0.86				Psychometric validation																																566	Adequate	Statistically significant difference in measures before and after intervention.
2018	Weisleder 2018 Reading Aloud and Child Development	Neurodevelopmental - Developmental Delay	Teste Infantil de Memória de Trabalho	Working Memory	English	Children	Health Professional					566	2023-02-04	46.5	Indigenous 2.1%	Childhood Development	School					Psychometric validation																																566	Adequate	Statistically significant difference in measures before and after intervention.
2019	Arias Rodriguez 2019 Numeracy Musical Training	Neurodevelopmental - Developmental Delay	Automated Working Memory Assessment Brazilian Adaptation	Working Memory	English	Children	Health Professional			A range of tasks		42	2024-08-10	57.14		Infant development: achievement in mathematics	School					Psychometric validation																																42	Adequate	Statistically significant difference in measures before and after intervention.
2019	Silva 2019 Swimming training improves	Neurodevelopmental - Developmental Delay	Cancellation Attention Test (ACT)	Attention	English	Children	Health Professional					33	12 years old	0.2909		Attention-Deficit/Hyperactivity Disorder	School					Psychometric validation																																33	Adequate	Statistically significant difference in measures before and after intervention.
2020	Bordini 2020 A randomised clinical	Neurodevelopmental - Developmental Delay	Vineland Adaptive Behavior Scale (VABS)	Functional Assessment	English	Children and Adolescents	Caregiver			A range of tasks		66	3 to 6 years old	0.197		Autism Spectrum Disorder	Clinical	0.628571				Psychometric validation																																66	Doubtful	Statistically significant difference in measures before and after intervention.
2021	Lima 2021 Universal school‐based intervention targeting depressive symptoms in	Neurodevelopmental - Developmental Delay	Wisconsin Card Sorting Test (WCST)	Inhibitory Control	English	General population / Adults	Health Professional					1296	14-19	0.564		Depression Disorder	School					Psychometric validation																																1296	Adequate	Statistically significant difference in measures before and after intervention.
2021	Milaré 2021 Mindfulness-based versus	Neurodevelopmental - Developmental Delay	Five Digit Test (FDT)	Inhibitory Control	English	General population / Adults	Health Professional					207	8 to 9 years old	0.506			School					Psychometric validation																																207	Doubtful	Statistically significant difference in measures before and after intervention.
2021	Sperafico 2021 Combined Intervention of Working Memory and Arithmetic Reasoning in Students with ADHD	Neurodevelopmental - Developmental Delay	Digit Span backward (DSB)	Working Memory	English	General population / Adults	Health Professional					49	2023-07-11	0.5		ADHD (Attention-Deficit/Hyperactivity Disorder)	School					Psychometric validation																																49	Adequate	Statistically significant difference in measures before and after intervention.
2021	Sperafico 2021 Combined Intervention of Working Memory and Arithmetic Reasoning in Students with ADHD	Neurodevelopmental - Developmental Delay	Rey Auditory Verbal Learning Test (RAVLT):	Phonological loop and Episodic buffer	English	General population / Adults	Health Professional					49	2023-07-11	0.5		ADHD (Attention-Deficit/Hyperactivity Disorder)	School					Psychometric validation																																49	Adequate	Statistically significant difference in measures before and after intervention.
2021	Sperafico 2021 Combined Intervention of Working Memory and Arithmetic Reasoning in Students with ADHD	Neurodevelopmental - Developmental Delay	Skill Assessment Test (SAT)	Academic Performance	English	Children and Adolescents	Health Professional					49	2023-07-11	0.5		ADHD (Attention-Deficit/Hyperactivity Disorder)	School					Psychometric validation																																49	Adequate	Statistically significant difference in measures before and after intervention.
2021	Sperafico 2021 Combined Intervention of Working Memory and Arithmetic Reasoning in Students with ADHD	Neurodevelopmental - Developmental Delay	Arithmetic Skills Assessment Task (ASAT)	Arithmetic skills	English	Children and Adolescents	Health Professional					49	2023-07-11	0.5	0	ADHD (Attention-Deficit/Hyperactivity Disorder)	School					Psychometric validation																																49	Adequate	Statistically significant difference in measures before and after intervention.
2022	Medeiros 2022 Efeitos do óleo	Neurodevelopmental - Developmental Delay	Vineland Adaptive Behavior Scale (VABS)	Functional Assessment	English	Children and Adolescents	Caregiver					60	8 to 11 years old	0.133		Autism Spectrum Disorder	Clinical					Psychometric validation																																60	Adequate	Statistically significant difference in measures before and after intervention.
2022	Mendes 2022 Estudo experimental sobre o efeito do	Neurodevelopmental - Developmental Delay	Conners’ Continuous Performance Test (CCPT)	Inhibitory Control	English	General population / Adults	Health Professional					76	2024-10-12	0		ADHD (Attention-Deficit/Hyperactivity Disorder)	Clinic / Household					Psychometric validation																																76	Adequate	Statistically significant difference in measures before and after intervention.
2015	Dias 2015 The Promotion of Executive Functioning in a Brazilian Public School	Neurodevelopmental - Intellectual disabilities	Childhood Executive Functioning Inventory (CHEXI)	Executive Functioning	English	Children and Adolescents	Caregiver AND Teacher		26	5 Point Likert Scale		68	6.03	EG 17 CG 22		Childhood development	School					Psychometric validation																																68	Adequate	Statistically significant difference in measures before and after intervention.
2017	Munhoz 2017 Effect of childhood nutrition counselling on intelligence in adolescence	Neurodevelopmental - Intellectual disabilities	Wechsler Adult Intelligence Scale (WAIS-III)	Intelligence	English	General population / Adults	Health Professional					339	15-16	EG 49.1 CG 44.7%		Nutrition, intelligence	Public health care units					Psychometric validation																																339	Adequate	Statistically significant difference in measures before and after intervention.
2020	Bordini 2020 A randomised clinical	Neurodevelopmental - Intellectual disabilities	Snijders-Oomen Nonverbal Intelligence Test (SON 2½-7)	Non-Verbal Intelligence	English	Children	Health Professional			A range of tasks		66	3 to 6 years old	0.197		Autism Spectrum Disorder	Clinical	0.628571				Psychometric validation																																66	Doubtful	Statistically significant difference in measures before and after intervention.
2021	Sperafico 2021 Combined Intervention of Working Memory and Arithmetic Reasoning in Students with ADHD	Neurodevelopmental - Other Disorders	Backward spatial span (Backward SS)	Visuospatial Planing	English	General population / Adults	Health Professional					49	2023-07-11	0.5		ADHD (Attention-Deficit/Hyperactivity Disorder)	School					Psychometric validation																																49	Adequate	Statistically significant difference in measures before and after intervention.
2014	Fusco 2014 Efficacy of a	Neurodevelopmental - Specific Learning Disorder	Dysgraphia Scale (DS)	Dysgraphia	English	Children and Adolescents	Health Professional		10	A range of tasks		20	8 to 11 years old			Dyslexia	School					Psychometric validation																																20	Doubtful	Statistically significant difference in measures before and after intervention.
2018	Correia 2018 Intervention on reading comprehension an approach designes for Asperger Syndrome	Neurodevelopmental - Specific Learning Disorder	Gates-MacGinite Reading Test (GMRT)	Reading Skills	English	Children and Adolescents	Health Professional					6	11	0.166		Asperger's Syndrome (AS)	Outpatient clinic					Psychometric validation																																6	Adequate	Statistically significant difference in measures before and after intervention.
2018	Correia 2018 Intervention on reading comprehension an approach designes for Asperger Syndrome	Neurodevelopmental - Specific Learning Disorder	Qualitative Reading Inventory (QRI)	Reading Skills	English	Children and Adolescents	Health Professional					6	11	0.166		Asperger's Syndrome (AS)	Outpatient clinic					Psychometric validation																																6	Adequate	Statistically significant difference in measures before and after intervention.
2018	Weisleder 2018 Reading Aloud and Child Development	Neurodevelopmental - Specific Learning Disorder	Word/Nonword repetition Task	Phonological Decoding	English	Children and Adolescents	Health Professional					566	2023-02-04	46.5	Indigenous 2.1%	Childhood Development	School					Psychometric validation																																566	Adequate	Statistically significant difference in measures before and after intervention.
2018	Weisleder 2018 Reading Aloud and Child Development	Neurodevelopmental - Specific Learning Disorder	Teste Infantil de Nomeação	Semantic Memory	English	Children	Health Professional					566	2023-02-04	46.5	Indigenous 2.1%	Childhood Development	School					Psychometric validation																																566	Adequate	Statistically significant difference in measures before and after intervention.
2005	Asbahr 2005 Group cognitive-behavioral therapy	Obsessive-Compulsive and Related Disorders	National Institute of Mental Health Global Obsessive–Compulsive Scale (NIMH-GOCS)	Obsessive-Compulsive Disorder	English	General population / Adults	Health Professional					40	2024-09-17	35		Obsessive-compulsive disorder	Outpatient clinic					Psychometric validation																																40	Adequate	Statistically significant difference in measures before and after intervention.
2018	Fatori 2018 Adaptive treatment strategies	Obsessive-Compulsive and Related Disorders	Yale-Brown Obsessive-Compulsive Scale (Y-BOCS)	Obsessive-Compulsive Disorder	English	General population / Adults	Self-report					83	11.8 years old	0.51	White = 91,6 Mixed-Race = 6 Asian = 1.2 Black = 1.2	Obsessive-Compulsive Disorder	Community					Psychometric validation											83	Doubtful	Cronbach Alpha = 0.83 McDonald's Omega = 0.85																			83	Adequate	Statistically significant difference in measures before and after intervention.
2019	Arias Rodriguez 2019 Numeracy Musical Training	Obsessive-Compulsive and Related Disorders	Yale-Brown Obsessive-Compulsive Scale (Y-BOCS)	Obsessive-Compulsive Disorder	English	General population / Adults	Self-report					42	2024-08-10	57.14		Infant development: achievement in mathematics	School					Psychometric validation																																42	Adequate	Statistically significant difference in measures before and after intervention.
1999	Miranda 1999 Impact of the application of neurolinguistic programming to mothers of children enrolled in a day care center of a shantytown	Other	Home observation for measurement of the environment (HOME)	Family Environment	English	Children	Health Professional					45	1.5-3	0		Childhood development	Daycare					Psychometric validation																																45	Adequate	Statistically significant difference in measures before and after intervention.
2016	Stelko-Pereira 2016 Evaluation of a Brazilian School Violence Prevention Program	Other	School Engagement Scale	School Engagement	English	Children and Adolescents	Self-report					71	13			Exposure to violence	School					Psychometric validation																																71	Adequate	Statistically significant difference in measures before and after intervention.
2017	Cunha Gomide 2017 Avaliação de uma intervenção para redução de comportamentos antissociais e aumento da escolarização em adolescentes de uma instituição de acolhimento	Other	Teste de Desempenho Escolar (TDE)	Academic Performance	English	Children and Adolescents	Health Professional			A range of tasks		8	13-15	0		Exposure to adversities in sheltered children	Shelter					Psychometric validation																																8	Adequate	Statistically significant difference in measures before and after intervention.
2017	Cunha Gomide 2017 Avaliação de uma intervenção para redução de comportamentos antissociais e aumento da escolarização em adolescentes de uma instituição de acolhimento	Other	Parenting Styles Inventory (PSI)	Family Functioning	English	Children and Adolescents	Self-report		42			8	13-15	0		Exposure to adversities in sheltered children	Shelter					Psychometric validation																																8	Adequate	Statistically significant difference in measures before and after intervention.
2017	Daolio 2017 Intervenção para stress e ansiedade	Other	Beck Hopelessness Scale (BHS)	Hopelessness	English	General population / Adults	Self-report		20	Yes/No		12	17-21			Stress; Anxiety Disorder (AD)	School					Psychometric validation																																12	Adequate	Statistically significant difference in measures before and after intervention.
2018	Leme 2018 “Healthy Habits, Healthy	Other	New Moves Study Body Satisfaction Scale	Self-Image	English	Adolescents	Self-report		10	7 Point Likert Scale		253	15.6 years old	1			School	0.56917				Psychometric validation																																253	Adequate	Statistically significant difference in measures before and after intervention.
2018	Weisleder 2018 Reading Aloud and	Other	Adult/Child Interactive Reading Inventory (ACIRI)	Shared Reading	English	Children	Health Professional					566	37.4 months old	0.479	Indigenous = 2.1%		School	0.86				Psychometric validation																																566	Adequate	Statistically significant difference in measures before and after intervention.
2018	Weisleder 2018 Reading Aloud and	Other	StimQ Cognitive Home Environment Questionnaire (StimQ)	Home Environment	English	Children	Health Professional					566	37.4 months old	0.479	Indigenous = 2.1%		School	0.86				Psychometric validation																																566	Adequate	Statistically significant difference in measures before and after intervention.
[truncated: 1,886,281 more chars]
